# A Pilot Study on Serum Lipidomic Alterations in Patients with Adrenal Tumors

**DOI:** 10.64898/2026.07.01.26356676

**Authors:** Michaela Chocholoušková, Filip Čtvrtlík, Zbyněk Tüdös, Igor Hartmann, Jan Schovánek, Jitka Vostálová, Jitka Prošková, Karel Pacak, Michal Holčapek

## Abstract

Adrenocortical carcinoma (ACC) is a rare, aggressive malignancy posing significant diagnostic challenges, particularly in distinguishing it from other adrenal tumors, such as adenoma and pheochromocytoma, due to overlapping imaging and biochemical features. Improved non-invasive tools are critically needed for earlier, more accurate classification of this rare cancer. This pilot study analyzed serum lipidomic profiles in ACC, pheochromocytoma, and adenoma patients versus healthy volunteers. The most significant alterations occurred in sphingomyelins (SM) and diacylglycerols (DG). All tumor samples showed reduced very-long odd-chain SM (e.g., SM 39:1, SM 41:1, SM 41:2) and elevated DG (e.g., DG 34:1, DG 34:2, DG 36:2). These abnormalities were most pronounced in malignant tumors: ACC and metastases (AUC = 0.933), followed by pheochromocytoma (AUC = 0.800) and adenoma (AUC = 0.711). ACC patients also exhibited specific lipid signatures with decreased alkyl/alkenyl phospholipids (e.g., PE O-38:5) and lysophosphatidylcholines (e.g., LPC 20:5, LPC 18:2) versus healthy volunteers, not observed in pheochromocytoma or adenomas. Ceramide species (e.g., Cer 42:2;O2, Cer 34:1;O2) were increased in ACC compared to the other tumor types. Incorporating lipid-to-lipid ratios (Cer/SM, Cer/DG) further improved statistical model accuracy. Compared to clinical biochemistry/oxidative stress (OS) parameters, lipidomic profiling showed superior discriminatory power in adrenal tumor diagnosis. The presented study shows the serum lipidomic profiling as a promising non-invasive method for distinguishing adrenal tumor subtypes — ACC, pheochromocytoma, and adenoma — from healthy individuals, with strong diagnostic potential for ACC.

## Supplementary File_tables for "A Pilot Study on Serum Lipidomic Alterations in Patients with Adrenal Tumors"

### Sheet: Table S1
Table S1 Clinical information for control and tumor samples (initial collection)
Sample Code	Tube	Sex	Body height [m]	Body weight [kg]	BMI	Group	Histology	Malignity	Part of adrenal gland	Tumor Size A (mm)	Tumor Size B (mm)	Tumor Size C (mm)	Volume (cm3)	Native density	COH	Glucosa	HDL-COH	TG	LDL-COH	Total SH	LPX	MPO	PON1	MDA	GSH	SOD	GPx	GR	CAT
C208	serum	M	1.76	92	29.7	control	control	n/a	n/a	n/a	n/a	n/a	n/a	n/a	6.82	7.34	1.29	2.28	4.6864	1.9444	103.989	0.323653	1257.99	0.38857	7.75219	1.69548	0.974446	0.0836059	3.47815
C32	serum	M	1.8	88	27.2	control	control	n/a	n/a	n/a	n/a	n/a	n/a	n/a	6.49	4.59	1.08	1.01	5.0363	2.57084	94.5503	0.155894	1329.38	0.245807	2.92615	2.15725	0.71885	0.293609	1.70863
C35	serum	F	1.78	67	21.1	control	control	n/a	n/a	n/a	n/a	n/a	n/a	n/a	3.48	4.73	1.36	0.49	1.9387	2.54865	110.204	0.143179	3138.21	0.381947	8.34449	1.61207	1.54454	0.0993096	3.23186
C180	serum	M	1.8	72	22.2	control	control	n/a	n/a	n/a	n/a	n/a	n/a	n/a	5.41	5.44	1.61	0.78	3.5114	1.75772	61.8585	0.233586	2888.71	0.325177	7.45942	1.91772	1.20367	0.229292	3.32011
C17	serum	F	1.63	67	25.2	control	control	n/a	n/a	n/a	n/a	n/a	n/a	n/a	5.15	4.94	2.37	0.64	2.5432	2.87269	73.9534	0.353365	1014.35	0.383655	6.25669	1.38745	0.721907	0.0628459	3.16133
C90	serum	M	1.7	93	32.2	control	control	n/a	n/a	n/a	n/a	n/a	n/a	n/a	5.3	6.61	1.72	1.58	2.9954	2.99728	98.0358	1.1115	4403.16	0.375591	13.2923	3.80258	1.34111	0.188223	3.16152
C172	serum	M	1.87	78	22.3	control	control	n/a	n/a	n/a	n/a	n/a	n/a	n/a	5.2	5.1	1.76	0.52	3.2476	3.07434	86.3564	0.72354	4182.96	0.354122	11.2556	3.39834	1.34652	0.120233	2.51033
C7	serum	M	1.71	74	25.3	control	control	n/a	n/a	n/a	n/a	n/a	n/a	n/a	5.24	5.32	1.1	0.89	3.8107	1.88827	90.7523	0.260673	884.5	0.260883	4.52666	2.57591	0.163039	2.85635	2.58127
C108	serum	F	1.6	63	24.6	control	control	n/a	n/a	n/a	n/a	n/a	n/a	n/a	3.02	5.02	1.05	1.82	1.2966	1.69793	94.673	0.360028	2668.47	0.309632	3.85338	0.933158	0.55312	0.306319	3.74717
C53	serum	M	1.78	100	31.6	control	control	n/a	n/a	n/a	n/a	n/a	n/a	n/a	5.25	5.73	1.06	1.4	3.672	1.91092	97.6259	0.338124	2682.75	0.294039	9.86156	2.05538	1.29113	0.145862	2.94073
C276	serum	F	1.6	73	28.5	control	control	n/a	n/a	n/a	n/a	n/a	n/a	n/a	6	4.95	1.51	1.21	4.0423	2.13208	118.506	0.320779	1155.16	0.387038	7.98802	2.9699	1.32751	0.110464	3.95762
C133	serum	F	1.64	59	21.9	control	control	n/a	n/a	n/a	n/a	n/a	n/a	n/a	7.06	5.37	1.47	1	5.22	3.42279	111.811	1.30407	1239.28	0.355141	14.3343	2.84629	1.02494	0.184691	3.49698
C249	serum	F	1.7	81	28	control	control	n/a	n/a	n/a	n/a	n/a	n/a	n/a	5.3	4.84	1.55	1.79	3.0877	2.20598	104.029	0.545784	2484.53	0.358913	14.6746	1.31163	0.870955	0.330132	2.66168
C159	serum	M	1.74	82	27.1	control	control	n/a	n/a	n/a	n/a	n/a	n/a	n/a	5.91	5.03	1.48	0.73	4.1599	3.18809	94.6168	0.638584	5231.05	0.403556	11.2458	2.59641	0.960821	0.253396	3.42448
C51	serum	F	1.62	77	29.3	control	control	n/a	n/a	n/a	n/a	n/a	n/a	n/a	5.6	5.3	1.27	2.11	3.5493	2.39989	92.3471	0.571752	1238.25	0.380283	8.52919	3.28792	0.37275	0.35473	2.89551
C179	serum	M	1.85	120	35.1	control	control	n/a	n/a	n/a	n/a	n/a	n/a	n/a	3.09	6.66	0.97	2.18	1.3134	1.8067	80.9906	0.189494	2628.59	0.367593	8.50216	1.86209	3.51374	0.27684	3.56662
C85	serum	F	1.68	68	24.1	control	control	n/a	n/a	n/a	n/a	n/a	n/a	n/a	4.68	5.08	1.42	0.84	2.9492	2.51937	89.5372	0.527142	2790.19	0.40129	4.27961	1.88877	1.45743	0.0561569	2.93425
C107	serum	F	1.64	76	28.3	control	control	n/a	n/a	n/a	n/a	n/a	n/a	n/a	5.26	6.75	1.27	1.59	3.4017	3.42702	137.011	0.104453	3593.71	0.549553	13.5338	2.41272	1.27377	0.0819904	4.42121
C15	serum	F	1.62	85	32.4	control	control	n/a	n/a	n/a	n/a	n/a	n/a	n/a	3.68	6.5	0.98	0.98	2.3374	1.36492	141.939	0.301168	1021.5	0.305574	7.35478	2.48663	0.823841	0.308807	3.02792
C246	serum	F	1.76	63	20.3	control	control	n/a	n/a	n/a	n/a	n/a	n/a	n/a	6.22	4.28	2.12	1.39	3.5857	2.36711	125.376	0.333876	4274	0.399229	7.89112	3.18436	1.09119	0.181683	2.84527
C28	serum	F	1.7	90	31.1	control	control	n/a	n/a	n/a	n/a	n/a	n/a	n/a	4.47	5.32	1.31	0.82	2.8566	2.64284	81.7687	0.149536	2355.09	0.391697	8.78211	2.48643	0.873531	0.0564817	4.33402
C48	serum	M	1.83	102	30.5	control	control	n/a	n/a	n/a	n/a	n/a	n/a	n/a	4.72	5.9	1.58	1.41	2.6183	3.09836	90.4217	0.205876	3094	0.739883	2.38056	3.10225	0.617201	0.176339	3.09068
C43	serum	F	1.63	95	35.8	control	control	n/a	n/a	n/a	n/a	n/a	n/a	n/a	4.13	6.01	1.55	1.21	2.1323	3.36523	108.666	1.18372	1233.75	0.460978	10.9491	2.63057	1.00751	0.164772	2.48281
C176	serum	F	1.68	98	34.7	control	control	n/a	n/a	n/a	n/a	n/a	n/a	n/a	5.66	6.73	1.22	1.91	3.7333	2.17072	109.148	0.334094	1495.33	0.381571	4.42864	0.833199	1.36158	0.0336653	4.24832
C163	serum	M	1.86	72	20.8	control	control	n/a	n/a	n/a	n/a	n/a	n/a	n/a	4.89	4.64	1.82	0.63	2.8369	2.83432	122.223	0.212248	4474.38	0.215024	6.64134	2.46289	0.312457	0.355266	2.3121
C105	serum	F	1.68	61	21.6	control	control	n/a	n/a	n/a	n/a	n/a	n/a	n/a	4.54	5.31	1.86	0.64	2.4432	3.14596	145.342	0.29726	1289.49	0.385221	5.59971	2.53056	0.973895	0.0822424	3.64212
C264	serum	F	1.63	80	30.1	control	control	n/a	n/a	n/a	n/a	n/a	n/a	n/a	3.84	6.53	1.19	1.22	2.1986	3.06932	77.5512	0.261315	1176.99	0.388905	6.64416	2.27311	0.775839	0.0450875	3.38136
C131	serum	F	1.67	78	28	control	control	n/a	n/a	n/a	n/a	n/a	n/a	n/a	4.66	5.36	1.81	1.86	2.1618	2.48985	109.936	0.360354	1686.62	0.2652	4.26845	3.03802	0.467663	0.164554	2.78792
C27	serum	M	1.8	78	24.1	control	control	n/a	n/a	n/a	n/a	n/a	n/a	n/a	5.67	4.8	1.28	1.6	3.798	2.60137	125.102	0.40623	3963.12	0.198677	5.53704	2.58402	0.269726	0.30207	2.79483
C128	serum	M	1.76	59	19	control	control	n/a	n/a	n/a	n/a	n/a	n/a	n/a	5.47	5.61	1.8	0.86	3.3518	3.56491	95.6342	0.298336	2936.5	0.456962	8.49545	3.12947	0.670677	0.504114	3.51529
C10	serum	M	1.78	80	25.2	control	control	n/a	n/a	n/a	n/a	n/a	n/a	n/a	5.02	5.43	1.1	2.05	3.1615	3.3467	113.316	0.662655	3292.89	0.58533	6.77567	4.12505	0.775649	0.141554	3.61652
C187	serum	F	1.75	72	23.5	control	control	n/a	n/a	n/a	n/a	n/a	n/a	n/a	5.18	5.07	1.85	0.91	2.9933	2.5022	71.6069	0.231561	4205.26	0.411537	19.2923	2.69157	0.289932	0.245965	3.31598
C229	serum	M	1.68	81	28.7	control	control	n/a	n/a	n/a	n/a	n/a	n/a	n/a	3.04	5.86	1	1.41	1.5183	1.8923	89.3113	0.249331	1117.21	0.447523	14.09	2.35579	0.433836	0.296328	4.15574
C66	serum	M	1.72	79	26.7	control	control	n/a	n/a	n/a	n/a	n/a	n/a	n/a	4.76	4.26	1.16	1.45	3.0635	3.02586	99.7622	0.278796	3481.25	0.331465	12.6258	2.08173	0.624613	0.318301	3.9014
C118	serum	M	1.9	104	28.8	control	control	n/a	n/a	n/a	n/a	n/a	n/a	n/a	5.78	6.53	1.12	1.56	4.0828	2.89685	80.9473	0.26611	1437.39	0.363278	5.4628	2.54563	1.91485	0.0879889	4.1297
C52	serum	F	1.72	64	21.6	control	control	n/a	n/a	n/a	n/a	n/a	n/a	n/a	4.93	5.13	1.45	0.85	3.1655	3.25861	105.08	0.257294	1337.04	0.369448	5.93658	1.57207	1.93201	0.0290375	3.21018
C175	serum	M	1.83	93	27.8	control	control	n/a	n/a	n/a	n/a	n/a	n/a	n/a	3.21	6.4	1.44	0.96	1.4148	2.65756	100.836	0.292857	2265	0.315956	7.47659	1.39111	1.56175	0.108459	3.36212
C78	serum	F	1.65	60	22	control	control	n/a	n/a	n/a	n/a	n/a	n/a	n/a	5.21	4.95	2.16	1.03	2.6689	2.42875	104.55	0.216779	3724.62	0.289631	4.76679	2.49719	0.245866	0.142057	2.38308
C54	serum	M	1.71	125	42.7	control	control	n/a	n/a	n/a	n/a	n/a	n/a	n/a	4.81	5.63	1.12	1.93	2.9759	2.46253	111.498	0.194549	3008.12	0.255069	5.2323	2.84992	0.684891	0.157143	2.49181
C257	serum	F	1.78	83	26.2	control	control	n/a	n/a	n/a	n/a	n/a	n/a	n/a	4.75	6.48	1.41	1.82	2.6666	2.4303	116.305	0.328779	3022.75	0.210754	6.81473	2.73815	0.500267	0.119334	2.67668
1	serum	F	168	88	31.2	tumor	adenoma	benign	cortex	53	50	42	58.2099	18	5.44	5.55	1.24	1.05	3.8115	2.80072	95.8595	0.785841	867.987	0.499312	9.05984	3.48746	2.60234	0.120772	1.9743
2	serum	M	1.75	74	24.2	tumor	adenoma	benign	cortex	21	21	20	4.61286	17	3.95	5.94	1.56	0.75	2.1125	2.64554	144.694	0.35115	1634.11	0.343254	11.8496	3.16254	1.43232	0.179629	2.00348
3	serum	M	1.73	70	23.4	tumor	metastases	malign	n/a	51	35	50	46.6778	32	4.58	4.69	1.1	1.56	2.9028	2.80309	95.3706	1.3692	1040.12	0.363502	9.4128	1.96579	1.03641	0.113873	1.89984
4	serum	M	1.72	77	26	tumor	pheochromocytoma	benign	medulla	17	18	21	3.3608	10	3.28	6.65	1.29	3.59	0.6617	3.01696	122.612	0.879292	1094.91	0.417679	11.2891	2.73388	0.613279	0.0642365	1.66697
5	serum	F	1.46	68	31.9	tumor	adenoma	benign	cortex	27	33	24	11.1838	36	3.46	13.08	0.78	1.89	1.9807	2.88261	90.8715	1.0846	948.825	0.56255	3.31055	3.62027	0.837844	0.276158	2.82412
6	serum	F	1.68	81	28.7	tumor	pheochromocytoma	benign	medulla	26	23	26	8.1316	-2	5.35	5.86	1.63	0.97	3.3611	2.15266	102.324	1.58867	928.1	0.283342	9.77541	2.89723	1.4349	0.0996305	2.59527
7	serum	M	1.72	94	31.8	tumor	pheochromocytoma	benign	medulla	32	27	32	14.4599	22	4.59	14.14	0.89	3.99	2.2237	3.22872	130.257	0.705274	1107.88	0.431834	1.51265	3.21529	0.678019	0.417536	3.0709
8	serum	M	1.86	94	27.2	tumor	pheochromocytoma	benign	medulla	83	74	82	263.406	25	3.94	7.06	1.37	1.62	1.9706	3.76952	143.299	0.184212	3503.25	0.417438	2.1296	2.76805	0.614965	0.365442	2.76746
9	serum	F	1.48	47	21.5	tumor	adenoma	benign	cortex	32	22	29	10.6776	32	2.33	5.82	1.05	1.1	0.873	1.922	92.3173	0.758796	544.375	0.464473	2.58536	2.86164	0.98289	0.219894	2.5841
10	serum	M	1.86	82	23.7	tumor	pheochromocytoma	benign	medulla	77	85	83	284.112	35	7.31	4.89	1.66	2.08	4.8804	2.25363	98.763	0.62315	1198.25	0.235457	7.87065	2.2166	0.734436	0.282589	2.28412
11	serum	M	1.73	90	30.1	tumor	adenoma	benign	cortex	17	16	20	2.84512	-8	3.47	5.99	0.96	1.79	1.8477	3.72894	118.112	0.288425	587.25	0.483294	5.76098	3.36265	0.458579	0.548602	3.15311
12	serum	F	1.56	72	29.6	tumor	pheochromocytoma	benign	medulla	25	23	23	6.91667	34	3.57	12.14	1.25	1.74	1.6762	1.709	91.4985	0.235611	2940.5	0.813485	2.89853	2.98408	0.136343	0.4626	2.75278
13	serum	M	1.8	63	19.4	tumor	metastases	malign	n/a	81	49	89	184.745	33	3.29	4.79	0.95	1.19	1.8997	1.04001	196.5	0.773664	4102	0.571875	6.71734	2.59499	0.405921	0.268449	3.11004
14	serum	F	1.7	89	30.8	tumor	adenoma	benign	cortex	33	25	34	14.6701	19	7.24	6.11	1.32	3.92	4.4696	2.20443	96.1871	0.220885	4080	0.775594	6.31775	2.79656	1.1361	0.375258	3.88583
15	serum	M	1.65	80	29.4	tumor	pheochromocytoma	benign	medulla	224	189	210	4649.76	29	4.21	4.65	1.69	1.55	1.9465	1.85341	94.0229	0.143434	3993.5	0.561713	3.59157	3.10371	0.634867	0.140971	2.87175
16	serum	F	1.72	76	25.7	tumor	ACC	malign	cortex	53	49	53	71.9862	33	5.58	6.82	0.99	1.99	3.8537	1.56459	93.3302	0.280212	3550	0.538948	4.7529	3.40844	0.329995	0.133113	2.56938
17	serum	F	1.64	102	37.9	tumor	ACC	malign	cortex	122	109	106	737.215	30	4.37	5.41	0.6	1.75	3.1225	0.608925	194.271	0.414584	2103.88	0.36901	5.72662	2.57478	0.776222	0.145968	2.24532
18	serum	M	1.8	97	29.9	tumor	adenoma	benign	cortex	51	45	55	66.0157	16	5.38	9.98	0.91	3.81	3.0603	1.74183	104.475	0.263929	689.5	0.373594	4.65384	2.52589	0.0879514	0.250686	2.38439
19	serum	M	1.72	79	26.7	tumor	pheochromocytoma	benign	medulla	65	71	59	142.405	42	4.19	5.87	0.93	1.61	2.6643	1.29845	96.4273	0.218619	611.5	0.283706	3.64004	1.45513	1.43328	0.120092	2.39033
20	serum	M	1.7	75	26	tumor	metastases	malign	n/a	19	12	16	1.9079	38	3.7	4.57	1.09	1.97	1.8811	2.95435	109.406	0.140842	822.062	0.68917	0.227726	2.32198	3.68429	0.200029	3.29169
21	serum	F	1.5	55	24.4	tumor	ACC	malign	cortex	103	71	89	340.398	34	6.54	5.78	1.59	2.67	3.9621	1.8366	130.888	0.375646	3264.62	0.801984	1.52207	3.08025	3.11753	0.137083	2.15647
22	serum	M	1.77	100	31.9	tumor	pheochromocytoma	benign	medulla	67	62	59	128.18	32	3.21	4.56	1.13	1.22	1.6286	2.70547	96.8043	0.072	1152.5	0.459596	2.70138	2.00155	2.1364	0.265179	3.201
24	serum	F	1.64	68	25.3	tumor	pheochromocytoma	benign	n/a	25	24	26	8.1588	36	5.29	4.94	0.91	2.86	3.3218	1.8512	91.6204	0.451441	541.212	0.340533	7.77023	1.19192	2.4827	0.169006	2.81988
25	serum	F	1.64	53	19.7	tumor	adenoma	benign	cortex	20	11	17	1.95602	11	2.55	3.76	1.24	0.7	1.051	1.7756	75.3023	0.0934372	1790.03	0.402258	8.05242	0.965453	3.32581	0.233293	2.44472
27	serum	F	1.68	65	23	tumor	pheochromocytoma	benign	medulla	18	21	27	5.33774	48	5.17	4.78	1.14	1.29	3.5527	2.27363	98.8757	0.198697	969	0.395322	6.03228	2.62222	1.35591	0.299428	2.88466
29	serum	M	1.68	77	27.3	tumor	adenoma	benign	cortex	41	35	39	29.2697	30	5.03	5.26	1.71	0.94	2.9722	2.1995	82.4121	0.139781	1359.14	0.326228	8.22586	1.68422	0.987556	0.691498	2.85813
30	serum	M	1.66	73	26.5	tumor	ACC	malign	cortex	60	46	73	105.374	25	3.82	4.94	0.91	2.29	2.0627	1.58029	100.898	0.345912	1847.58	0.350606	8.49545	1.35746	0.503649	0.348423	3.36888
31	serum	F	1.6	77	30.1	tumor	pheochromocytoma	benign	medulla	21	21	24	5.53543	44	3.55	5.48	1.29	0.92	1.9196	1.4743	92.6794	0.294796	938.425	0.411633	3.69192	1.33936	1.10766	0.336535	3.4088
32	serum	M	1.7	80	27.7	tumor	pheochromocytoma	benign	medulla	68	75	88	234.722	41	6.1	5.94	1.14	5.19	3.0397	3.37005	96.8117	0.252333	830.05	0.439459	7.81	3.03312	1.23226	0.51149	3.0754
33	serum	M	1.7	92	31.8	tumor	pheochromocytoma	benign	medulla	86	95	122	521.295	30	4.51	6.07	1.2	2.53	2.3739	2.18549	104.139	0.193827	2252.07	0.769687	1.03965	0.942055	1.07474	0.14428	3.39034
34	serum	F	1.68	90	31.9	tumor	pheochromocytoma	benign	medulla	50	47	54	66.3687	44	6.09	12.72	1.14	3.83	3.5329	2.06338	110.009	0.743873	3110.09	0.394653	9.27366	1.52897	0.413954	0.0842511	4.06988
35	serum	F	1.6	51	19.9	tumor	pheochromocytoma	benign	medulla	45	45	37	39.1858	38	5.3	15.53	2.27	2.25	2.1975	2.77822	125.46	0.33668	1216.26	0.702716	4.38291	1.79824	1.3489	0.102238	4.12131
36	serum	M	1.78	113	35.7	tumor	pheochromocytoma	benign	medulla	32	48	44	35.3464	34	3.69	4.87	0.8	1.46	2.3498	2.70423	115.69	0.217926	1910.15	0.527836	4.42665	1.50997	1.13545	0.0755291	3.52484
37	serum	M	1.72	54	18.3	tumor	metastases	malign	cortex	47	36	56	49.5553	33	5.12	4.15	0.93	1.79	3.5277	3.41171	134.137	0.748423	755.825	0.424137	6.85139	2.09326	2.72148	0.087563	3.63023
38	serum	F	1.65	75	27.5	tumor	pheochromocytoma	benign	medulla	80	83	100	347.272	44	5.52	5.01	1.41	1.59	3.5217	3.15924	95.2969	0.696742	1654.53	0.413983	8.69568	2.81701	1.52308	0.0702162	3.2875
39	serum	F	1.7	74	25.6	tumor	pheochromocytoma	benign	medulla	33	41	41	29.0124	38	6.42	4.66	1.49	1.63	4.3269	3.22187	122.01	0.506526	3573.72	0.378857	9.47228	0.335291	2.12489	0.0833166	3.49769
41	serum	M	1.82	105	31.7	tumor	pheochromocytoma	benign	medulla	36	37	38	26.4722	44	5.09	4.14	0.92	1.27	3.7001	2.22913	66.424	0.106682	1348.81	0.345651	8.19594	0.272	1.69544	0.0560146	2.99986
43	serum	F	1.6	61	23.8	tumor	adenoma	benign	cortex	71	63	69	161.417	44	6.47	4.8	0.96	2.45	4.6035	3.21829	135.326	1.03722	895.2	0.471875	5.88743	0.780269	0.0753266	0.0856835	2.88502
44	serum	F	1.76	92	29.7	tumor	adenoma	benign	cortex	12	14	17	1.49369	2	4.07	4.82	1.25	0.87	2.4981	3.48099	112.011	0.568552	2344.43	0.654555	4.00782	1.55042	0.584675	0.0911398	3.69274
45	serum	F	1.7	103	35.6	tumor	adenoma	benign	cortex	13	19	23	2.97116	4	5.41	4.84	1.08	1.99	3.5937	3.29762	126.739	0.962846	3134.41	0.496876	6.60678	0.838067	0.44777	0.0955929	3.71464
46	serum	F	1.6	83	32.4	tumor	adenoma	benign	cortex	63	61	73	146.722	20	4.06	4.05	0.98	1.74	2.4362	2.81553	113.824	0.129274	844.65	0.724275	3.37309	1.59233	0.984067	0.202467	3.32045
48	serum	M	1.56	85	34.9	tumor	adenoma	benign	cortex	27	33	33	15.3778	41	5.3	4.62	0.71	3.78	3.1914	4.49926	182.511	0.22965	3937.78	0.538085	4.40456	0.44983	1.29587	0.0872053	3.12913

### Sheet: Table S2
Table S2 Predictive power of lipid-to-lipid ratio and individual lipids implied in the ratios for individual adrenal tumor
A	Control versus ACC/metastases
	Lipid species	AUC	p-value	Log2 FC	Lipid species ratio	AUC	p-value	Log2 FC
	DG 36:2	0.79688	0.0025318	-0.97156	DG 36:2/PE O-38:5	0.97812	1.0968e-07	-4.0917
	PE O-38:5	0.88125	0.00013555	1.3534
	DG 34:2	0.77188	0.00458	-0.92786	DG 34:2/LPC 18:0	0.9375	7.417e-08	-1.6968
	LPC 18:0	0.69375	0.0021794	0.53837
	DG 34:3	0.68125	0.037046	-0.73526	DG 34:3/LPC 20:3	0.9625	5.7413e-08	-1.2761
	LPC 20:3	0.71562	0.0025568	0.56003
	Cer 34:1	0.69375	0.025762	-0.44981	Cer 34:1/SM 33:1	0.96875	4.1684e-08	-1.0227
	SM 33:1	0.80312	0.0017887	0.62464
	Cer 40:2	0.57188	0.79692	-0.20503	Cer 40:2/SM 39:1	0.94688	8.3479e-08	-1.3906
	SM 39:1	0.93438	4.1752e-07	1.1638
	Cer 42:2	0.7	0.017367	-0.5634	Cer 42:2/SM 41:1	0.92812	2.6217e-08	-1.5564
	SM 41:1	0.92812	6.3095e-06	0.96037
	PE O-38:6	0.87812	3.7439e-05	1.1598	PE O-38:6/TG 54:3	0.96875	8.3125e-08	2.0208
	TG 54:3	0.82188	0.0034246	-0.59916
B	Control versus Pheochromocytoma
	Lipid species	AUC	p-value	Log2 FC	Lipid species ratio	AUC	p-value	Log2 FC
	DG 34:1	0.8475	1.1154e-06	-1.473	DG 34:1/PC 36:1	0.90875	1.4688e-08	-1.5472
	PC 36:1	0.61875	0.24365	0.093961
	DG 34:2	0.8675	3.639e-07	-1.3051	DG 34:2/SM 41:1	0.91625	8.8414e-09	-2.2025
	SM 41:1	0.79125	8.6376e-05	0.58702
	DG 34:3	0.855	1.4792e-06	-0.88757	DG 34:3/SM 39:1	0.91375	6.5632e-09	-1.8584
	SM 39:1	0.80125	2.5176e-05	0.6814
C	Control versus Adenoma
	Lipid species	AUC	p-value	Log2 FC	Lipid species ratio	AUC	p-value	Log2 FC
	Cer 41:1	0.69107	0.021922	0.27606	Cer 41:1/DG 34:2	0.85714	6.1638e-06	1.1619
	DG 34:2	0.68214	0.0030013	-1.0888
	Cer 42:3	0.74464	0.021175	0.33849	Cer 42:3/DG 34:3	0.84464	1.5421e-06	0.93919
	DG 34:3	0.68036	0.0046667	-0.82917

### Sheet: Table S3
Table S3 Input dataset including lipid-to-lipid ratios for controls and malignant tumors
Sample code	Histology	Total cholesterol	Glucose	HDL	LDL	Total SH	LPX	MPO	PON1	MDA	GSH	SOD	GPx	GR	CAT	CE 16:1	CE 16:0	CE 18:2	CE 18:1	CE 20:5	CE 22:6	Cer 40:2;O2	Cer 40:1;O2	Cer 41:2;O2	Cer 41:1;O2	Cer 42:1;O2	Cer 43:1;O2	Cer 32:3;O3	DG 34:1	DG 34:0	DG 36:1	DG 38:5	DG 38:2	LPC 14:0	LPC 16:1	LPC 16:0	LPC 18:3	LPC 18:2	LPC 18:1	LPC 20:5	LPC 20:4	LPC 20:1	LPC 22:1	LPC 22:0	LPC O-16:1	SM 33:1;O2	SM 34:2;O2	SM 34:1;O2	SM 36:2;O2	SM 36:1;O2	SM 38:1;O2	SM 40:3;O2	SM 40:1;O2	SM 41:2;O2	SM 41:1;O2	SM 42:3;O2	SM 42:2;O2	SM 42:1;O2	PC 32:1	PC 32:0	PC 34:2	PC 34:1	PC 36:5	PC 36:4	PC 36:3	PC 36:2	PC 36:1	PC 38:7	PC 38:6	PC 38:3	PC 38:2	PC 40:7	PC 40:6	PC 40:5	PC 40:4	PC O-32:1	PC O-36:4	PC O-38:5	PE 38:4	PE O-38:6	TG 46:2	TG 46:1	TG 46:0	TG 48:4	TG 48:3	TG 48:2	TG 48:1	TG 48:0	TG 49:3	TG 49:2	TG 49:1	TG 50:5	TG 50:4	TG 50:3	TG 50:2	TG 50:1	TG 51:5	TG 51:3	TG 51:2	TG 51:1	TG 52:6	TG 52:5	TG 52:4	TG 52:1	TG 53:3	TG 54:7	TG 54:6	TG 54:5	TG 54:4	TG 54:2	TG 54:1	TG 55:5	TG 56:9	TG 56:8	TG 56:7	TG 56:6	TG 56:5	TG 56:4	TG 56:3	TG 58:9	TG 58:7	TG 58:6	TG 59:8	CE 20:4/Cer 42:2;O2	Cer 42:3;O2/PC 38:5	Cer 34:1;O2/SM 40:2	Cer 43:2;O2/SM 39:1;O2	PC 38:4/TG 54:3	DG 36:2/PE O-38:5	DG 34:2/LPC 18:0	DG 34:3/LPC 20:3
C208	Control	6.82	7.34	1.29	4.6864	1.9444	103.989	0.323653	1257.99	0.38857	7.75219	1.69548	0.974446	0.0836059	3.47815	465.384	971.371	5766.16	2112.24	141.785	298.247	0.272891	1.61467	0.204798	1.42912	6.03328	0.503981	0.359183	14.2554	1.20747	8.61718	0.704887	0.224274	2.62838	2.77787	238.916	13.766	80.8876	49.94	3.22453	7.51645	0.747315	0.44614	0.960065	0.832895	7.68246	28.9975	306.331	17.2552	49.0168	44.21	2.80826	92.313	22.2637	29.847	91.4733	222.238	70.053	33.2567	36.0021	1126.89	840.562	99.6622	523.541	569.469	958.368	218.162	14.6229	209.884	158.3	24.7861	11.2068	58.2567	17.4173	3.6139	4.40548	24.0163	27.1363	21.6608	10.2006	5.51839	8.78209	2.87961	2.7444	16.7443	49.255	60.1467	13.74	1.55238	11.1485	7.70024	4.53128	28.4401	104.027	162.022	144.386	8.29508	11.3667	16.4648	6.56413	9.9127	69.8818	177.935	77.4788	11.9769	18.4016	75.5922	143.139	173.44	39.5624	1.42365	4.5761	1.20786	8.57411	22.622	29.9134	19.4867	7.23982	2.05974	1.52068	2.66164	0.956879	1.15601	617.577	0.00195647	0.00748375	0.0224346	1.75861	0.560221	0.0771966	0.0815359
C32	Control	6.49	4.59	1.08	5.0363	2.57084	94.5503	0.155894	1329.38	0.245807	2.92615	2.15725	0.71885	0.293609	1.70863	456.84	869.492	4731.17	1752.16	309.133	189.689	0.142076	0.917237	0.124896	1.00041	3.93748	0.482086	0.356272	5.42642	0.946236	2.1376	1.15419	0.108027	3.41496	2.28394	149.913	7.74259	49.0568	24.3491	2.63193	7.31891	0.724947	0.652106	1.04612	0.935062	7.3281	14.9069	202.845	9.35611	28.3112	24.654	2.33497	67.0229	19.2386	29.4119	53.8452	136.191	58.656	21.4425	28.86	664.386	454.798	89.2468	336.045	251.257	530.447	105.35	14.0266	175.057	90.9787	11.006	10.901	34.0846	11.4209	3.24693	4.2735	17.2536	16.6276	4.91774	4.40467	5.83432	10.9192	6.84553	1.70235	10.7657	35.0723	44.3572	12.9166	1.51039	12.6042	9.74686	2.36913	14.1047	52.6619	94.8761	77.325	1.71424	8.48704	14.0956	7.26516	5.58938	18.1226	80.5448	34.1616	9.65279	5.49379	18.6135	34.42	42.343	12.1179	1.49153	3.36794	0.990457	6.51639	14.314	14.82	8.36045	2.24276	0.597175	1.71995	4.58157	0.78401	1.30099	1250.96	0.00114102	0.00811812	0.0163758	5.7616	0.212888	0.0442263	0.0536256
C35	Control	3.48	4.73	1.36	1.9387	2.54865	110.204	0.143179	3138.21	0.381947	8.34449	1.61207	1.54454	0.0993096	3.23186	143.412	429.403	3231.82	1113.46	139.459	92.0989	0.073251	0.432039	0.0673846	0.477548	2.02056	0.180264	0.368655	2.29828	0.486688	1.59625	1.019	0.187828	1.25869	1.08304	97.7649	4.17118	39.9638	20.9606	1.78203	5.58943	0.623495	0.448772	0.808709	0.471496	5.45244	13.4072	170.412	6.5408	17.8539	14.4393	0.929553	31.4184	10.1969	11.4635	34.2809	83.4236	23.7451	12.0564	17.3426	795.317	453.77	72.3365	373.092	255.421	544.452	93.4196	13.9944	123.797	66.3142	6.91707	8.5727	34.7108	10.4537	1.68161	2.99545	20.1554	19.0554	9.6885	8.07029	0.297722	0.648291	0.385599	0.0641534	0.580709	3.05417	5.06487	1.54558	0.151553	9.49816	1.62687	0.163831	1.8815	12.1618	33.8128	34.6551	1.33209	1.26844	2.5173	0.939035	2.303	5.93959	35.2216	25.3645	2.99464	1.64599	11.5443	19.3729	31.4416	14.1101	0.949108	1.22093	0.377823	3.49955	8.65401	11.1797	8.83555	2.24086	0.501529	0.769567	4.80033	0.46171	0.805451	1292.3	0.000708283	0.00660355	0.0146553	5.24827	0.0516135	0.0262205	0.0317175
C180	Control	5.41	5.44	1.61	3.5114	1.75772	61.8585	0.233586	2888.71	0.325177	7.45942	1.91772	1.20367	0.229292	3.32011	246.225	586.483	3368.9	1344.67	104.814	92.8686	0.207097	1.18407	0.173061	1.06985	4.1079	0.540943	0.410071	2.36102	0.406069	1.99331	1.05567	0.198919	1.99305	1.62326	145.423	7.39584	62.3662	32.4118	2.66441	8.82614	0.69719	0.719815	0.893182	0.872422	7.35013	14.761	185.338	12.0523	35.6741	30.6816	1.93015	57.57	17.9257	20.374	49.074	114.731	38.8476	12.1457	18.7847	656.284	437.713	55.6198	296.553	216.783	478.532	85.5782	10.071	73.2764	55.5404	5.39955	6.90981	14.6403	6.23736	1.75731	3.09921	24.9802	21.5947	6.27402	8.72125	0.448187	0.692316	0.387796	0.295398	1.68586	5.02349	5.34617	1.10993	0.284665	9.52019	1.82909	0.58418	6.62678	24.3971	39.387	26.0046	1.23938	3.75474	3.9583	1.19964	2.84577	15.3507	94.2659	20.8913	5.63583	2.73923	18.2817	50.2772	72.8386	14.0264	0.635849	3.50914	0.449519	4.85401	10.0092	13.619	9.2266	2.80789	0.563256	0.895374	3.79756	0.518644	0.846599	795.414	0.00228407	0.00617318	0.0182886	3.38778	0.101558	0.0262228	0.0546805
C17	Control	5.15	4.94	2.37	2.5432	2.87269	73.9534	0.353365	1014.35	0.383655	6.25669	1.38745	0.721907	0.0628459	3.16133	162.827	526.897	3786.02	1333.95	453.585	170.779	0.107369	0.511909	0.0972663	0.529918	2.24651	0.179574	0.350403	1.82361	0.335262	1.8764	0.869292	0.27094	1.88915	1.33019	94.9447	4.19993	53.7294	29.4299	2.95605	4.60112	0.691872	0.66104	0.914615	0.441897	7.06072	18.2822	202.546	10.1703	28.0892	28.7635	1.5155	51.9727	20.9847	18.5069	65.9468	154.991	37.7908	12.8885	15.703	942.227	515.352	148.345	327.027	298.705	640.868	122.957	12.1548	231.16	57.54	8.39968	11.3114	57.4216	12.6593	1.42316	2.80846	13.2222	20.685	4.40436	9.19561	0.194923	0.384706	0.169721	0.143128	0.805354	2.55054	2.50489	0.240724	0.209628	9.46721	1.24664	0.511148	3.94608	15.0856	24.713	15.6254	0.570006	2.5303	3.07274	0.586493	2.99701	13.3928	58.9245	16.5041	4.63922	6.07646	18.1266	36.6404	63.2015	18.3964	0.667233	1.91113	2.34905	12.2187	22.5526	14.0672	6.75929	3.63876	2.60446	5.5434	6.01974	0.590921	1.58427	858.446	0.000665689	0.0030047	0.0103975	2.53145	0.295664	0.0217	0.0417118
C90	Control	5.3	6.61	1.72	2.9954	2.99728	98.0358	1.1115	4403.16	0.375591	13.2923	3.80258	1.34111	0.188223	3.16152	415.282	676.815	4287.99	1787.07	317.28	135.308	0.159759	1.10563	0.100448	0.808234	3.70988	0.198386	0.364236	8.4574	1.00788	4.08538	0.89617	0.216443	1.63984	1.55508	121.562	5.36567	27.0427	21.2584	1.52697	8.33669	0.615403	0.403612	0.857665	0.506776	3.91313	15.9229	186.056	12.3092	39.4787	25.113	1.32041	52.2294	9.78475	13.6865	45.4706	129.892	37.5297	28.2425	21.4948	869.991	644.742	102.018	664.084	419.815	618.836	131.627	25.734	146.567	166.802	18.5704	14.1442	45.928	21.6906	5.28763	2.44132	24.6995	22.7082	10.6083	9.10444	1.01978	3.33631	1.84107	0.289242	3.57283	18.5727	32.3803	9.8231	0.342547	8.53761	3.35431	0.764986	8.62705	52.8364	139.207	133.448	4.15045	4.54317	9.43504	4.05283	4.07503	20.9642	109.881	80.6682	7.83326	4.6545	22.17	50.3059	75.5931	30.4401	1.91275	2.92288	0.561915	5.49557	18.8535	28.0817	21.1291	5.44777	1.02489	1.20705	4.38694	1.07314	1.27261	937.692	0.00102177	0.00906624	0.0204452	5.0529	0.133448	0.0642517	0.059
C172	Control	5.2	5.1	1.76	3.2476	3.07434	86.3564	0.72354	4182.96	0.354122	11.2556	3.39834	1.34652	0.120233	2.51033	292.847	683.259	3330.25	1425.66	206.312	91.1558	0.128447	0.819196	0.120369	0.786717	3.54985	0.33695	0.371742	2.6455	0.51342	1.86921	1.28499	0.157769	2.57875	2.22105	122.975	7.04331	46.5472	32.6881	2.75336	10.4657	0.845219	0.81548	1.43929	0.996162	8.27058	28.129	260.127	11.81	29.1582	29.6658	1.95304	75.2039	20.7752	28.0962	73.2146	226.342	74.4952	35.7466	30.6093	832.169	518.478	122.074	611.303	411.983	515.783	105.566	24.8973	194.974	103.717	9.78294	16.4102	55.3263	24.1117	4.688	5.93843	48.6182	48.022	5.79859	9.85564	0.476359	1.28227	0.831884	0.173971	1.17676	5.22535	8.53541	2.20008	0.25205	8.86229	2.48337	0.434259	3.19039	15.643	38.7345	33.1319	1.09552	2.04658	4.06364	1.67872	3.22667	7.99852	36.2792	19.1377	4.10935	2.78011	13.7958	22.4791	30.1418	9.22169	0.520025	1.55592	0.697506	3.99851	9.52016	14.1684	9.98951	2.46678	0.610403	1.30877	5.36868	0.858161	1.1452	756.949	0.000942357	0.00711052	0.0191961	11.0758	0.0523681	0.0263079	0.0353029
C7	Control	5.24	5.32	1.1	3.8107	1.88827	90.7523	0.260673	884.5	0.260883	4.52666	2.57591	0.163039	2.85635	2.58127	161.268	567.603	4577.8	1513.52	114.531	114.976	0.116128	0.772033	0.097854	0.728979	3.8836	0.248146	0.365317	3.53336	0.497025	2.30607	0.875121	0.149628	1.52934	0.778947	111.538	4.79933	42.7473	19.5463	1.58627	3.51952	0.60924	0.393527	0.90184	0.323793	4.99862	15.7964	207.853	5.82808	19.6039	21.9904	1.37742	48.4576	11.5789	15.9058	48.2617	125.401	40.7124	10.1715	19.5348	1026.5	494.102	81.4213	318.1	353.761	687.185	111.596	9.81849	97.3503	90.5969	11.9936	6.44642	27.3197	10.8543	1.95002	2.19501	11.6477	15.3491	6.50989	4.48417	1.17957	1.87338	0.431271	0.773572	3.85882	8.75786	8.8308	1.51467	0.20176	9.08753	1.5687	0.671057	7.00629	29.0248	52.6896	40.252	1.68504	2.91156	3.288	0.892245	3.31025	19.2219	109.425	31.0385	4.21639	3.48357	19.213	50.537	80.0033	17.8231	0.742366	3.71426	0.371901	4.37569	8.26483	11.629	8.64408	3.24813	0.835156	0.565052	3.91399	0.472761	0.727527	789.804	0.00117666	0.00762332	0.0165603	2.6729	0.445895	0.0405515	0.0497866
C108	Control	3.02	5.02	1.05	1.2966	1.69793	94.673	0.360028	2668.47	0.309632	3.85338	0.933158	0.55312	0.306319	3.74717	309.815	351.642	2489.07	1015.65	31.5946	17.3064	0.101658	0.557271	0.0865873	0.571242	1.88474	0.190848	0.377855	12.5511	1.30802	5.48569	0.943227	0.26098	2.7235	3.28489	157.886	7.7527	29.0553	32.3331	1.21827	4.4744	0.650907	0.430566	0.871032	0.592564	3.88451	13.6412	128.44	5.09279	15.624	10.9684	0.842774	24.5648	6.6144	8.65854	24.6408	64.2154	17.7425	56.196	28.9393	797.767	723.098	57.9185	315.474	334.69	557.11	152.776	9.00693	61.6207	83.4701	10.9038	4.7543	17.654	10.6777	3.03243	3.3846	20.813	17.3633	15.4167	5.87655	5.5275	14.6424	5.9923	0.835748	8.4572	44.5694	70.9325	20.6875	0.786821	10.5803	9.52063	0.916106	9.3212	58.9399	159.941	158.504	4.0582	6.88635	18.725	9.49344	2.99909	13.9897	80.7829	88.6942	11.7193	1.94049	13.6836	44.1302	91.6854	51.6639	3.39023	1.56475	0.209986	3.44565	9.26922	17.03	14.6155	6.04728	2.71239	0.489133	3.72683	1.12244	0.619858	543.429	0.0012619	0.0123541	0.0296512	1.16239	0.118811	0.0767341	0.056076
C53	Control	5.25	5.73	1.06	3.672	1.91092	97.6259	0.338124	2682.75	0.294039	9.86156	2.05538	1.29113	0.145862	2.94073	232.687	750.324	3923.21	1752.86	319.771	179.835	0.167131	1.05608	0.164908	1.31819	4.89224	0.641726	0.397979	9.00075	1.1501	5.00416	0.978573	0.291075	1.50889	1.35859	130.131	6.18459	35.8015	24.7007	2.07254	9.717	0.736349	0.670948	0.825757	0.594043	5.91281	16.2815	236.679	12.4418	42.8173	26.8706	2.1116	62.2262	17.8914	25.6495	59.7324	172.382	55.391	13.2827	22.8664	698.174	557.108	80.5331	447.464	270.464	582.803	124.405	16.986	156.211	127.048	15.0233	16.8012	42.5575	17.1291	4.36924	2.31339	21.6894	25.5583	15.7049	12.9879	3.77271	7.84254	4.01644	0.367567	4.40794	17.9965	25.525	8.1801	1.16771	12.8221	8.36128	0.64897	8.08766	47.8717	110.177	99.6643	3.87089	7.06521	12.0265	5.74341	3.86207	22.4761	131.398	69.5236	9.74984	6.66577	30.3578	72.7309	111.37	34.1892	2.40295	3.88775	1.31275	12.0318	32.0961	38.9081	25.6972	7.22526	1.91714	3.57621	5.98156	1.69224	2.22985	853.905	0.00147905	0.00935677	0.0231591	3.50965	0.143395	0.061998	0.0612233
C276	Control	6	4.95	1.51	4.0423	2.13208	118.506	0.320779	1155.16	0.387038	7.98802	2.9699	1.32751	0.110464	3.95762	326.549	696.954	4237.21	1746.41	157.2	210.065	0.172963	0.935666	0.201543	1.05141	3.85486	0.248989	0.365325	3.46443	0.448424	2.269	0.876762	0.202375	2.1426	1.36948	107.801	4.7611	28.765	20.0716	1.1094	5.01847	0.568352	0.491861	1.15271	0.45574	6.09272	24.7388	220.416	14.8417	31.2943	28.8686	2.35295	61.9086	25.5564	24.1267	85.0139	156.566	45.7362	23.9636	24.1962	876.779	528.235	74.4278	564.625	407.053	645.677	126.527	20.202	174.013	128.896	14.5017	14.6832	50.143	16.1237	3.2966	3.27648	34.3272	32.3421	13.2897	19.9663	2.56889	3.47015	0.949491	1.51267	8.78688	21.5835	20.0867	3.3934	0.874789	9.82084	3.36711	2.50496	17.1641	61.0289	92.8153	54.2025	2.02309	7.00311	8.68156	2.64063	5.63555	32.4049	128.178	29.3882	8.6578	7.44519	32.6153	70.2459	91.0579	16.8421	0.484246	4.00006	1.46871	8.82244	21.0642	26.602	16.8026	4.131	0.638853	2.66731	4.06429	0.905657	1.39176	988.729	0.00127709	0.00335834	0.0122862	4.68653	0.0677315	0.0529901	0.0673643
C133	Control	7.06	5.37	1.47	5.22	3.42279	111.811	1.30407	1239.28	0.355141	14.3343	2.84629	1.02494	0.184691	3.49698	375.173	936.011	4263.11	1873.83	948.244	350.052	0.243962	1.14549	0.208843	1.15728	4.11032	0.442991	0.360739	4.02322	0.688826	2.90595	1.15038	0.20763	2.25653	1.82941	112.434	5.91291	21.2961	18.3751	3.4806	4.61946	1.02696	1.03346	1.41782	0.722743	12.4157	32.6672	334.519	21.3917	45.4778	30.9831	3.8808	80.205	26.2559	32.8655	75.438	229.07	71.4109	22.4425	30.1459	675.181	523.679	281.269	444.393	270.788	487.468	105.231	20.2801	420.27	104.445	13.0481	20.7143	130.15	36.4712	5.59022	4.51683	25.506	36.5345	6.62229	15.7804	0.539581	1.18413	0.629022	0.383626	1.62914	5.85995	7.84957	1.62672	0.703451	9.60769	2.59893	1.64787	5.83094	24.025	49.4945	34.4484	1.86061	4.60664	6.84467	2.32331	7.92783	18.6699	65.2949	31.514	7.89451	22.7605	37.7708	37.0429	52.1945	24.9858	1.91348	2.03422	9.02842	43.5372	73.4944	34.5016	13.1272	3.36974	1.93253	15.6183	13.0446	2.16755	5.99072	563.156	0.000927734	0.00783458	0.0214396	4.76641	0.103368	0.0449427	0.061614
C249	Control	5.3	4.84	1.55	3.0877	2.20598	104.029	0.545784	2484.53	0.358913	14.6746	1.31163	0.870955	0.330132	2.66168	275.927	609.265	3267.26	1350.39	154.16	107.174	0.15949	0.838019	0.15104	0.826886	3.22228	0.202787	0.383722	9.55946	1.29056	3.57155	0.88546	0.231034	2.90961	1.52689	137.747	6.94119	30.1702	24.3989	1.36913	5.61292	0.629245	0.598601	1.06209	0.615347	5.2497	19.0312	168.219	11.7474	27.5165	22.904	1.44813	44.9885	15.0163	15.7805	53.2474	108.745	32.4158	37.6725	27.8397	877.369	691.251	87.7071	557.593	382.061	620.823	152.744	19.7957	165.241	104.836	11.4882	9.01094	45.0219	14.3944	2.77263	3.19367	18.7915	17.6972	22.0165	11.218	13.1755	32.2088	17.011	2.71756	15.5416	59.3017	88.2836	30.1257	1.31818	11.3901	12.451	2.78238	15.0458	62.7225	138.332	135.423	3.20627	6.72141	15.3502	9.05198	5.03877	22.528	88.0955	76.2567	7.73197	5.03966	19.8972	40.9927	52.1447	26.4053	3.63864	2.45669	0.618353	4.71651	14.0213	16.7226	11.4649	2.97421	0.700953	1.05788	3.87159	0.75574	1.02626	826.054	0.00111294	0.00531974	0.0174891	4.61769	0.0647403	0.0666203	0.0618433
C159	Control	5.91	5.03	1.48	4.1599	3.18809	94.6168	0.638584	5231.05	0.403556	11.2458	2.59641	0.960821	0.253396	3.42448	277.914	924.272	5027.19	1998.37	1066.21	458.615	0.168585	0.778192	0.158141	0.870667	3.22976	0.328513	0.364457	3.26203	0.534006	2.04599	1.07874	0.167719	2.26588	1.5918	146.98	7.81445	44.8794	27.331	4.60682	7.10642	0.980156	0.899746	1.26816	1.11556	7.23748	16.428	230.549	14.9825	44.5098	35.9342	2.82527	70.2885	27.87	27.5369	89.3947	210.623	59.7025	13.2839	31.0772	663.21	509.347	239.233	368.872	186.972	501.882	119.654	17.9394	402.398	59.6385	9.22352	15.1545	89.0201	20.0163	3.37555	4.59303	22.9153	28.4127	4.16464	15.1727	0.420167	0.887031	0.496534	0.309161	1.44011	5.02396	6.6955	1.44717	0.494043	9.33165	2.35391	1.27379	5.6042	20.8594	39.2804	31.4764	1.50969	4.05865	5.30997	1.68271	6.36449	17.7462	68.2904	21.9394	5.98201	16.044	31.4382	33.8204	40.7928	13.1475	0.864677	2.67479	6.01383	33.0105	55.9481	26.5476	10.0492	2.54229	1.06819	10.6593	9.19181	1.47713	4.73023	928.472	0.000920197	0.00517216	0.0145908	5.06246	0.084322	0.0275086	0.0417196
C51	Control	5.6	5.3	1.27	3.5493	2.39989	92.3471	0.571752	1238.25	0.380283	8.52919	3.28792	0.37275	0.35473	2.89551	288.088	832.162	4320.15	1861.81	405.484	151.83	0.184548	1.25719	0.150419	1.11346	4.73413	0.383956	0.359103	11.3537	1.17679	8.24605	0.884577	0.253111	2.0245	2.10036	200.392	9.98756	38.375	34.7885	2.11046	8.66284	0.707733	0.382079	0.841283	0.773435	6.38584	23.7284	285.558	16.0297	48.1287	34.8752	2.11643	70.9805	18.9582	21.8475	82.882	205.655	53.3186	23.1013	30.0161	1098.64	770.075	154.71	748.807	452.538	795.302	170.134	27.4831	229.61	142.515	15.343	17.0474	60.6219	22.9481	5.00853	3.14373	35.5164	38.2816	33.6525	19.792	2.14631	4.03255	1.41494	1.35589	8.50561	26.2106	31.3134	7.08811	0.888113	10.1565	4.72532	3.14213	20.0846	83.2468	160.398	125.714	7.16336	9.25672	14.334	5.31101	9.7934	58.9676	193.428	97.6578	12.2411	19.8624	72.5729	141.94	183.789	62.0153	3.68953	4.10409	3.53715	18.7396	48.6037	61.3775	36.3828	9.49039	2.6455	4.82902	6.85394	2.65055	2.73577	704.913	0.000908195	0.00623021	0.0231831	2.54229	0.205064	0.0715376	0.0967623
C179	Control	3.09	6.66	0.97	1.3134	1.8067	80.9906	0.189494	2628.59	0.367593	8.50216	1.86209	3.51374	0.27684	3.56662	230.464	390.11	2341.52	1093.35	95.185	87.4041	0.104487	0.663979	0.0999653	0.610571	2.18492	0.219504	0.380085	12.9774	1.1575	8.30799	0.983456	0.238494	1.82313	1.65954	110.65	5.04137	22.3857	22.8737	1.07953	7.47837	0.570503	0.453655	0.91415	0.4157	3.44013	10.1225	113.619	9.43532	31.8786	20.8424	1.10208	29.9945	8.75242	10.302	28.8195	88.6194	21.7972	26.2654	16.1497	583.778	545.762	55.0902	493.972	270.287	337.14	76.5598	20.0693	141.203	86.4147	7.5672	12.1578	46.8133	13.1031	2.48659	1.62248	14.2897	13.9097	25.028	11.2432	2.60556	6.5162	2.36863	0.615688	6.40955	29.5074	41.6922	9.9225	0.78947	10.1629	6.84297	1.05147	10.3921	62.88	148.764	134.705	4.52343	8.29054	18.6448	7.76652	4.1258	25.3591	119.074	93.9742	12.2736	5.86811	26.4511	69.8645	112.608	50.5433	2.78943	2.46636	0.701012	7.52751	25.191	33.9486	26.4918	8.23023	2.27704	1.69429	5.03941	1.88336	1.57428	819.566	0.00107259	0.0101259	0.0300795	1.94522	0.164296	0.168793	0.112652
C85	Control	4.68	5.08	1.42	2.9492	2.51937	89.5372	0.527142	2790.19	0.40129	4.27961	1.88877	1.45743	0.0561569	2.93425	546.842	877.07	4908.23	2035.95	364.012	253.287	0.0985205	0.889165	0.0848185	0.966855	3.25951	0.559261	0.348173	4.06044	0.561156	2.2903	0.828251	0.164333	2.6896	2.79628	127.463	5.82198	51.9834	32.962	2.0383	6.74853	0.564882	0.559004	1.02618	0.573383	13.2049	23.9146	365.566	20.5526	75.4695	45.218	1.96463	65.4244	18.2492	26.0569	51.4072	158.803	47.3282	47.8892	37.1743	1074.64	790.09	101.754	493.451	356.714	535.657	111.594	15.7496	185.859	64.6663	6.90414	6.65269	39.2382	9.54629	1.47556	6.48649	21.725	21.9921	6.76444	5.76568	0.832684	2.3222	1.02518	0.179835	2.12556	11.9669	18.6391	4.33321	0.330832	9.48921	4.40276	0.427505	4.31693	27.7389	83.2733	69.6257	1.76753	3.9763	9.29152	4.04094	3.13758	9.75945	53.0381	46.3838	6.70666	3.38184	14.7043	31.2073	47.6587	22.5805	2.14915	1.60853	0.593499	4.98699	14.7023	16.9585	11.0047	3.30977	1.02231	1.90883	5.58183	0.866053	1.01879	1370.02	0.000707202	0.0103926	0.0246494	2.94896	0.316708	0.0456852	0.02734
C107	Control	5.26	6.75	1.27	3.4017	3.42702	137.011	0.104453	3593.71	0.549553	13.5338	2.41272	1.27377	0.0819904	4.42121	341.265	728.509	3726.32	1595.01	260.458	175.168	0.236434	1.39185	0.178469	1.15369	4.22545	0.33385	0.386786	11.0852	1.3952	5.69524	1.19575	0.198297	2.45333	2.63144	128.306	6.81848	31.0628	23.6466	1.86618	8.42094	0.791024	0.820198	1.30163	0.722602	5.80677	29.6269	189.121	16.5318	49.076	41.9188	2.07604	91.4571	23.6884	30.0025	72.6532	184.423	60.0515	38.0909	27.1067	951.815	690.936	143.873	887.46	490.574	688.878	197.559	39.7606	373.777	163.643	20.4515	24.2875	130.262	38.9514	6.61477	3.11691	33.7139	37.0217	18.1784	8.72976	1.39452	3.05286	1.40352	0.543265	4.19988	17.8334	27.3149	7.02513	0.541616	8.91885	4.06279	1.17779	9.90089	54.9267	118.531	111.491	3.74866	5.89317	11.6676	5.07898	5.19315	25.0726	106.404	80.1097	10.1863	7.42124	29.9368	67.9749	93.8463	46.2385	3.61017	2.69112	1.55021	11.074	33.6731	42.9017	33.2004	8.30667	2.31019	3.72769	6.92801	2.43999	2.21968	863.893	0.000716421	0.00610789	0.0107083	4.51333	0.201514	0.0753041	0.0696376
C15	Control	3.68	6.5	0.98	2.3374	1.36492	141.939	0.301168	1021.5	0.305574	7.35478	2.48663	0.823841	0.308807	3.02792	283.742	485.242	3502.58	1291.52	172.169	125.057	0.0422904	0.531998	0.0346438	0.43354	2.47516	0.238233	0.353428	4.74782	0.683185	2.33579	0.874071	0.241388	1.38106	0.976083	67.9287	2.57013	19.4245	9.10989	1.09653	3.96943	0.484754	0.550343	0.943114	0.280057	4.83724	14.386	208.35	11.0921	45.8428	25.4845	1.55779	63.4071	9.79013	16.9387	42.624	135.465	43.61	19.7329	15.9057	780.098	448.225	62.983	365.428	303.792	522.121	90.8551	12.4879	118.681	149.07	16.782	9.24012	55.7739	18.4391	3.16006	1.98879	21.3952	20.6	7.75917	9.45578	0.436439	1.03958	0.680151	0.120883	1.11899	5.79927	10.0436	3.54551	0.162405	9.06814	2.33173	0.273104	3.64958	25.5368	70.3925	69.6969	2.49691	2.74153	5.00016	2.30102	2.84469	10.7562	86.6399	41.9717	5.54071	3.1882	18.4776	42.8505	67.7117	24.81	1.79331	2.73417	0.638447	7.14112	17.5984	21.3483	15.1677	4.17897	0.897376	2.48649	5.01178	0.728546	1.21957	1808.23	0.000545068	0.00541954	0.0131398	3.72428	0.140366	0.0702901	0.0505704
C246	Control	6.22	4.28	2.12	3.5857	2.36711	125.376	0.333876	4274	0.399229	7.89112	3.18436	1.09119	0.181683	2.84527	270.728	708.072	3476.23	1427.42	158.345	141.2	0.175629	0.974197	0.165546	1.07658	3.97669	0.341045	0.36167	7.39316	0.999313	3.82746	1.20549	0.221593	2.51894	1.38776	115.042	5.99163	25.3118	17.1857	1.36508	4.68779	0.717422	0.917457	1.53095	0.668763	4.40747	14.1583	159.63	10.1353	34.0456	32.2828	2.24656	68.8963	23.3124	29.0873	68.9219	171.205	55.7585	26.7983	35.9199	758.322	661.838	121.356	597.194	423.766	465.12	104.596	26.8493	314.762	98.0968	12.8531	12.5735	44.2451	10.7949	3.00148	3.79864	24.6787	20.532	13.8773	10.3384	1.812	4.08747	2.63282	0.735966	4.88837	18.0939	27.1729	9.31389	0.492944	8.41245	3.65155	1.39917	10.3112	45.7692	93.5829	89.8942	2.76425	4.61991	7.74744	3.68433	5.01804	23.7834	99.4822	52.46	7.04286	7.04478	28.6624	60.2159	78.8365	21.6796	1.25407	3.24645	1.46531	10.2296	24.0855	24.6101	15.9842	5.46372	1.51024	3.35895	6.20236	1.87936	1.79778	743.21	0.00107307	0.00485746	0.0106768	2.72646	0.135081	0.11409	0.0796554
C28	Control	4.47	5.32	1.31	2.8566	2.64284	81.7687	0.149536	2355.09	0.391697	8.78211	2.48643	0.873531	0.0564817	4.33402	190.054	614.3	4047.12	1528.39	81.8953	102.76	0.146302	0.757011	0.135263	0.813647	2.71226	0.281657	0.370333	4.94904	0.896351	2.68147	1.19409	0.18177	2.17004	1.1092	88.9625	4.60114	32.5716	16.2654	1.65705	5.55992	0.665479	0.732644	1.13713	0.537602	5.20699	17.1457	150.958	9.71291	29.0479	23.5493	1.86519	52.8759	18.4407	21.8666	51.6631	115.001	38.4975	15.8937	26.4047	767.516	534.565	85.6903	568.933	340.98	522.124	122.879	25.8301	171.957	93.3442	12.2327	11.7384	37.9103	13.3284	4.17152	3.40272	31.3429	26.2458	6.23722	8.67351	2.25543	4.85832	1.98507	0.90847	4.23528	12.466	17.678	5.77269	0.378514	9.20286	3.85017	0.653713	5.62894	26.524	66.9814	73.3164	2.26691	3.47402	6.28554	3.20125	3.53725	12.3361	72.6422	38.4175	5.78652	2.65544	17.2493	38.7039	56.248	18.1244	1.50074	2.6222	0.494503	4.74532	10.2426	15.903	12.172	3.57125	1.03517	0.935174	4.50532	0.808772	1.09869	1294.27	0.000871136	0.00667881	0.0123952	4.28032	0.0957693	0.0610411	0.0537334
C48	Control	4.72	5.9	1.58	2.6183	3.09836	90.4217	0.205876	3094	0.739883	2.38056	3.10225	0.617201	0.176339	3.09068	243.496	611.116	3719.7	1564.25	144.27	92.8285	0.140905	0.802343	0.099528	0.631743	3.01329	0.229693	0.358308	7.51994	1.05928	5.75866	1.19889	0.196108	1.68086	2.12851	147.95	7.91774	47.0006	36.0178	2.42275	12.483	0.855859	0.659819	1.06394	0.946761	3.68477	16.2674	162.516	13.5906	35.5115	25.0247	1.48809	50.4888	12.034	15.3765	53.4687	137.439	41.7412	14.7477	22.9628	704.438	589.708	89.7152	595.957	300.783	674.242	192.369	29.2301	193.531	122.86	14.6869	24.62	52.8993	17.8416	5.32845	2.63254	40.1723	35.4327	11.6802	15.8194	0.594838	1.28454	0.679757	0.289706	2.20192	8.91769	12.9047	3.34913	0.308456	8.49452	2.05813	0.785892	7.47213	40.0468	97.1075	86.8297	3.30778	4.27837	7.49085	2.76469	4.83265	22.7489	107.191	82.081	8.95067	4.59706	24.7726	71.3952	118.872	60.1947	4.03631	2.23858	0.763675	6.90682	17.4679	27.9818	22.7903	6.7502	2.43003	1.48788	4.91531	1.65011	1.26391	1143.3	0.000733734	0.00787255	0.0149593	3.12969	0.106186	0.0379093	0.0571852
C43	Control	4.13	6.01	1.55	2.1323	3.36523	108.666	1.18372	1233.75	0.460978	10.9491	2.63057	1.00751	0.164772	2.48281	273.608	430.752	3224.51	1121.77	79.0081	50.3607	0.157574	0.826445	0.14944	0.905816	2.92431	0.426034	0.35493	5.25185	0.803294	3.16023	1.22742	0.162778	1.58285	1.48072	69.7385	3.31179	22.4813	12.3371	1.2049	3.68091	0.602326	0.596098	1.0069	0.456601	4.22566	12.8432	129.947	13.2251	34.5863	24.2996	1.79671	41.9784	14.5784	16.1421	45.4012	101.656	28.9775	20.4936	15.1138	570.154	448.415	57.055	253.653	237.842	510.333	104.954	8.97585	86.9931	109.716	13.9614	9.21113	21.3364	9.2256	3.12041	2.29244	15.33	14.9059	10.008	5.24768	0.840807	1.81425	0.895566	0.278145	2.25499	9.08898	12.3125	3.18646	0.33034	9.03725	2.68032	0.540029	5.81061	34.1719	81.5866	67.3449	1.75832	3.62429	6.88939	2.86182	4.23291	14.9618	83.1037	46.5029	8.04759	3.31074	19.0117	45.8195	80.0639	30.8041	2.3149	2.36794	0.67876	6.06135	14.4252	22.9377	18.9369	6.50017	1.86467	1.60506	5.34701	1.3528	1.09846	630.464	0.00184346	0.00742584	0.0317618	2.22197	0.201884	0.0842145	0.0747902
C176	Control	5.66	6.73	1.22	3.7333	2.17072	109.148	0.334094	1495.33	0.381571	4.42864	0.833199	1.36158	0.0336653	4.24832	321.531	743.877	4085.69	1695.1	313.493	226.085	0.105107	0.733661	0.0847784	0.630144	3.23914	0.188521	0.321813	13.4778	1.04805	7.33564	0.77619	0.229798	2.43058	2.19043	175.562	7.2163	38.8436	23.2785	1.68668	7.1317	0.561367	0.755012	1.2315	0.724575	4.64137	21.3729	226.723	16.8131	47.322	30.0292	1.44729	69.4502	17.1191	21.4329	75.1959	191.658	54.677	20.6405	20.0531	944.182	627.994	97.1331	535.968	442.127	588.158	108.662	17.2086	223.839	147.322	15.5987	11.075	62.7961	16.6949	2.48895	2.36	27.2322	23.8796	9.73069	11.4484	0.914746	2.29505	0.890152	0.47202	4.82675	19.7648	27.62	5.92231	0.546125	9.07202	4.07827	1.35686	12.5284	63.0418	146.846	122.799	4.77041	6.80186	11.7818	4.38545	5.74474	35.4812	151.025	78.0458	9.52525	10.4083	39.5177	85.2002	121.233	34.1577	1.48454	3.38233	1.92588	14.9921	39.0242	41.1127	26.7406	7.27892	1.39142	3.71218	5.63596	1.58913	2.14723	1042.49	0.000797328	0.00420915	0.0142521	2.49046	0.33961	0.0562104	0.0692803
C163	Control	4.89	4.64	1.82	2.8369	2.83432	122.223	0.212248	4474.38	0.215024	6.64134	2.46289	0.312457	0.355266	2.3121	293.574	663.478	3683.12	1413.26	186.66	102.562	0.201591	1.11281	0.154242	0.958904	4.18156	0.440612	0.373775	3.26091	0.603303	2.54309	1.35259	0.181261	2.33139	2.01323	155.104	9.08421	61.7367	35.5274	3.28596	9.65734	0.973846	0.924592	1.54621	0.946421	7.99605	20.5987	219.696	8.86627	26.9646	26.9653	2.43557	57.8017	17.8741	19.5885	60.3674	153.638	43.6031	17.1657	27.0661	697.103	548.182	95.0684	490.367	379.54	613.642	128.496	19.3174	149.557	93.3541	12.0614	13.427	36.6085	15.3113	3.95278	4.27475	32.231	33.6548	7.51842	10.7233	0.533203	0.912058	0.545018	0.284895	1.75648	5.3083	5.65768	1.1168	0.331288	9.40547	1.92727	0.580506	6.14397	25.7096	43.4134	28.6534	1.2022	3.71996	4.03479	1.10502	3.53041	15.4525	87.177	21.4131	5.30534	3.46195	19.3971	45.4755	65.2715	13.2618	0.480591	3.44907	0.74644	6.02519	12.6467	17.0259	10.8671	3.20563	0.830861	1.5525	4.65458	0.795455	1.27255	674.585	0.00131565	0.00805668	0.0179784	5.22593	0.0920049	0.0326232	0.0397243
C105	Control	4.54	5.31	1.86	2.4432	3.14596	145.342	0.29726	1289.49	0.385221	5.59971	2.53056	0.973895	0.0822424	3.64212	135.57	514.922	3487.65	1212.09	101.563	81.7856	0.150465	1.09946	0.118494	0.973992	4.28196	0.374103	0.366211	1.62567	0.288519	1.27731	0.924038	0.168544	1.40811	0.823939	81.102	3.29602	27.3083	15.0674	1.06311	3.01583	0.534779	0.418906	0.923955	0.401009	7.25009	17.9261	210.401	11.6235	35.4849	40.6081	1.67487	73.8964	19.9063	23.7486	52.5625	133.47	44.3689	11.7661	17.3085	962.236	515.128	77.3637	410.57	351.711	643.891	112.029	13.3303	118.689	80.6072	8.96554	7.80222	25.2579	9.15793	1.98994	3.06196	27.6385	24.4613	13.381	20.3795	0.165253	0.334599	0.209361	0.0705957	0.511123	2.062	2.45105	0.468745	0.163104	9.28404	1.4231	0.190167	2.50847	13.6758	27.016	21.585	0.724857	1.97465	2.27604	0.552522	2.16405	10.0402	63.2122	14.5809	3.39828	2.0189	13.4626	34.4677	57.9561	11.644	0.370108	2.44938	0.457824	4.25872	9.71876	14.0389	10.101	2.95865	0.712965	0.839694	4.42923	0.477027	0.8237	766.02	0.000750746	0.00381005	0.00881235	4.70192	0.0384674	0.0346473	0.047927
C264	Control	3.84	6.53	1.19	2.1986	3.06932	77.5512	0.261315	1176.99	0.388905	6.64416	2.27311	0.775839	0.0450875	3.38136	231.582	469.952	3114.84	1378.63	148.33	134.3	0.122981	0.592786	0.0954081	0.543179	1.98953	0.260637	0.399567	4.86416	0.533969	4.07065	1.02922	0.225718	2.07942	1.70181	102.858	4.98565	34.9527	25.9385	1.79478	10.0552	0.680108	0.81206	1.01726	0.604018	3.70612	13.5476	133.882	13.7633	33.0641	21.5671	1.70913	36.6671	12.0913	12.9225	46.5432	107.534	29.0444	13.4449	14.1689	508.813	381.543	44.5527	352.104	209.486	385.379	75.2989	14.2629	68.9295	77.5239	7.6161	12.8608	23.2079	8.38772	1.92734	1.92204	31.2327	25.9058	16.8588	20.3764	0.46555	0.910824	0.369407	0.255891	1.88323	6.9216	8.48657	1.4721	0.290386	9.28438	2.33986	0.662306	6.25591	31.5014	69.6298	47.2572	1.96056	4.53611	7.69052	2.55513	3.79897	18.3867	91.1492	49.3113	8.7891	4.68827	23.1221	62.9335	105.592	37.828	1.51196	2.35777	0.995975	7.13452	19.5918	27.8085	21.8704	6.82848	2.22577	2.74343	5.47557	1.51865	1.29516	1299.14	0.00152278	0.0064219	0.030115	2.48098	0.0637548	0.0497504	0.0508001
C131	Control	4.66	5.36	1.81	2.1618	2.48985	109.936	0.360354	1686.62	0.2652	4.26845	3.03802	0.467663	0.164554	2.78792	415.829	553.457	3101.57	1309.96	323.233	47.9811	0.142999	1.16954	0.122365	1.19994	4.18936	0.369114	0.357551	10.64	1.27236	4.02599	0.848403	0.188893	2.4528	2.19636	110.966	5.1497	37.9811	25.8622	1.85435	6.22218	0.516509	0.549322	1.11536	0.417819	6.17992	13.7769	175.811	9.76137	35.0048	28.4203	0.877529	48.0265	11.3819	17.3812	27.258	78.0758	28.5418	40.0699	20.6591	904.774	737.142	118.985	544.711	451.443	629.743	161.76	18.4823	113.208	159.72	18.2241	9.32591	31.5348	19.4922	4.41641	2.31417	18.1595	16.2208	13.9567	8.80302	4.86244	13.1938	7.31475	0.822341	7.55491	36.7128	63.4527	21.5611	0.771415	10.0141	9.78869	1.04932	9.17698	50.4691	149.867	152.957	3.52145	6.11022	16.2237	9.48641	3.00727	14.7032	74.9828	87.377	9.35172	2.44573	13.4087	35.819	64.1912	38.1687	4.16432	1.86006	0.284758	2.73409	8.63889	16.4804	13.4585	5.12963	1.77736	0.508465	3.7069	0.817323	0.602676	906.808	0.000489165	0.00868669	0.0159515	3.41251	0.167328	0.0709492	0.0361574
C27	Control	5.67	4.8	1.28	3.798	2.60137	125.102	0.40623	3963.12	0.198677	5.53704	2.58402	0.269726	0.30207	2.79483	410.296	655.062	4485.87	1955.8	190.259	216.217	0.10016	0.597568	0.0807033	0.566752	2.73157	0.216459	0.360277	10.6106	1.14026	4.80236	0.912198	0.236388	1.7724	1.70457	158.886	7.19517	30.6297	27.7085	1.40568	7.43364	0.58912	0.450984	0.866925	0.505012	4.29711	13.7943	175.82	10.3492	33.0935	20.024	0.946104	39.6479	10.4884	12.7672	43.9797	126.089	33.6998	21.5426	18.144	725.139	603.73	65.3376	460.037	275.712	459.819	100.051	17.5283	156.217	96.086	10.1069	11.1341	49.5813	17.6886	3.61922	2.19683	21.6877	19.5498	10.7321	9.33243	1.33075	3.87303	1.57134	0.378844	3.59019	17.1187	28.0108	7.86505	0.314479	8.86615	3.48875	0.775918	8.11718	46.6686	130.845	117.481	3.68155	4.38669	9.38737	3.75417	4.16994	18.9199	97.6892	74.9887	7.81359	4.01902	18.77	47.8322	75.4186	28.5175	1.48101	2.56941	0.544004	5.47116	19.0607	23.5353	17.4541	5.04578	1.18576	1.17338	5.02136	1.26595	1.25135	1249.73	0.00106164	0.00703134	0.0254215	2.94466	0.164835	0.0698493	0.0682158
C128	Control	5.47	5.61	1.8	3.3518	3.56491	95.6342	0.298336	2936.5	0.456962	8.49545	3.12947	0.670677	0.504114	3.51529	322.946	600.356	3752.8	1498.84	220.381	98.6141	0.128686	0.812644	0.132519	1.00257	3.47257	0.416418	0.348378	4.53118	0.709508	2.60046	1.14276	0.144029	2.31984	2.40427	99.0894	5.22911	51.8048	35.3893	2.7139	9.32145	0.72139	0.743337	1.20092	0.670764	5.43342	11.8735	184.168	8.09035	27.0698	21.7718	1.27218	42.0203	14.4432	19.3362	42.6236	112.004	37.433	28.9484	28.353	587.142	552.448	82.5667	356.081	252.43	546.936	154.562	14.9692	136.411	100.265	13.3174	12.2937	32.0649	13.3173	3.71513	3.52482	16.3478	16.8296	7.35637	8.99206	1.70488	3.88478	1.7047	0.510646	3.47231	13.9184	19.2503	4.79527	0.525725	9.50858	4.17119	0.835689	6.55017	32.1493	77.6001	60.5093	1.42574	4.14914	8.70686	3.74004	4.05681	11.4091	53.632	35.1276	7.25017	2.65907	13.3812	25.9753	43.3312	18.049	1.37705	1.9448	0.44469	3.57197	7.9685	12.3875	9.00085	3.05394	1.09522	0.793728	4.60576	0.761557	0.855059	947.512	0.00103547	0.0105956	0.0204271	4.43104	0.0776743	0.0411866	0.0327885
C10	Control	5.02	5.43	1.1	3.1615	3.3467	113.316	0.662655	3292.89	0.58533	6.77567	4.12505	0.775649	0.141554	3.61652	755.615	768.967	4265.25	1907.29	231.585	103.346	0.0912983	0.796864	0.0616294	0.668549	4.91724	0.400698	0.335263	20.1801	2.28201	6.10832	0.820602	0.230494	2.60493	5.11604	188.915	7.72069	99.0066	47.8395	3.73814	21.3657	0.626334	0.648955	0.998537	0.583161	2.79132	11.6168	186.413	6.87026	27.6321	22.0357	0.8781	50.4676	7.99475	13.0608	38.6828	139.477	45.002	53.375	31.0373	1094.37	840.593	106.183	793.288	483.962	626.789	137.646	28.5096	165.509	129.615	11.2981	11.9087	38.8113	13.2798	3.40115	3.07692	27.9648	24.3395	12.2027	5.45897	4.47277	12.3021	8.06396	0.732669	8.73581	44.6771	78.8979	30.392	0.790187	9.82649	8.27669	1.35714	14.357	84.0804	216.624	212.528	5.54911	6.33438	14.0682	7.78396	4.69606	28.5392	140.295	103.211	9.36766	6.72014	33.0701	78.6033	109.544	37.6387	2.67995	3.18016	0.754288	7.29358	22.5053	30.9861	21.7714	6.71587	1.82407	1.63924	4.05925	1.22741	1.24117	1248.91	0.000495413	0.00696318	0.0374399	3.31162	0.277347	0.0834757	0.0402111
C187	Control	5.18	5.07	1.85	2.9933	2.5022	71.6069	0.231561	4205.26	0.411537	19.2923	2.69157	0.289932	0.245965	3.31598	364.672	626.862	3361.32	1370.04	125.21	93.4589	0.166236	0.797184	0.154066	0.898303	3.08294	0.323336	0.369431	4.94272	0.835188	2.3407	1.18367	0.186519	3.69848	3.23548	160.453	9.56901	54.7703	36.0262	2.84591	8.35585	0.808211	0.815065	1.39534	1.05773	8.56164	26.0608	201.433	9.91772	28.1408	26.0738	1.83545	59.2662	21.3355	25.817	59.5689	153.679	51.3131	59.0087	31.8723	973.47	631.326	128.379	714.002	560.741	594.918	145.059	28.2415	218.659	113.386	12.4337	16.9456	57.0303	24.381	4.73387	5.67697	43.6848	38.8093	6.51373	6.71798	3.71133	8.95983	5.79084	1.25445	7.04103	27.4786	43.0207	13.9879	0.744752	9.77685	7.05272	1.81674	9.79873	39.0762	90.3783	86.5417	1.93442	4.57508	10.4746	6.05609	4.48559	14.9536	56.9737	39.3677	6.84983	2.8175	13.7377	27.0093	34.0934	15.1704	1.49946	2.14403	0.508554	3.22218	6.26206	8.75905	5.51932	1.60861	0.612466	0.757686	3.89927	0.508938	0.749832	812.365	0.000828642	0.0066962	0.0137395	8.36598	0.0875943	0.0379555	0.0375258
C229	Control	3.04	5.86	1	1.5183	1.8923	89.3113	0.249331	1117.21	0.447523	14.09	2.35579	0.433836	0.296328	4.15574	111.68	359.607	2547.86	851.952	52.791	43.7745	0.125124	0.682161	0.0883632	0.564643	2.70224	0.261228	0.347918	5.028	0.726062	4.22757	1.18123	0.226098	1.99363	1.06408	93.761	4.58126	35.5292	16.9035	1.64061	6.5917	0.664215	0.904778	1.19782	0.559489	3.20824	12.5539	129.602	7.75317	19.2194	19.5177	1.14319	37.5418	9.46702	12.0915	33.5841	79.1067	28.079	8.90782	12.7745	563.76	321.792	52.9018	289.246	202.52	471.121	80.5767	10.667	65.4646	79.4179	8.41556	10.2127	21.2202	7.73931	2.29222	1.43707	8.94299	11.3779	13.3833	5.905	1.32241	2.16822	0.866751	1.07188	4.41241	10.0167	10.0391	2.34071	0.42601	8.89752	2.11294	2.22395	14.1201	45.151	68.8259	46.0493	3.05161	4.27378	4.58889	1.4969	8.13707	48.1051	147.667	36.6101	6.58751	16.9469	62.1567	107.374	121.539	23.6635	1.07776	5.31795	2.5521	13.6179	26.5523	29.9499	18.7799	5.21064	0.856988	3.85837	4.7003	1.21386	1.80853	913.479	0.00133036	0.00626709	0.0136568	2.65228	0.311709	0.0848393	0.128504
C66	Control	4.76	4.26	1.16	3.0635	3.02586	99.7622	0.278796	3481.25	0.331465	12.6258	2.08173	0.624613	0.318301	3.9014	320.813	624.014	3937.93	1511.61	140.571	122.725	0.133956	0.852559	0.146034	1.0544	4.10597	0.467927	0.348954	10.6312	1.38281	4.59968	1.11198	0.223303	2.79392	2.25065	153.577	7.66061	52.2729	34.9431	2.36766	8.4005	0.730302	0.585306	0.756481	0.784465	6.05464	13.4052	179.581	6.67076	19.9766	15.8632	1.70089	38.4955	13.972	17.2499	45.1025	106.51	35.1792	27.5274	24.2512	709.182	550.83	60.587	324.167	302.242	530.637	120.492	10.3195	85.7857	86.434	9.57954	7.79708	26.8979	12.5448	2.96066	2.9524	14.0897	14.02	8.35976	3.14781	6.09085	13.6585	5.79076	1.34748	11.5146	46.0423	65.722	16.6937	1.50901	13.7406	13.5848	1.53622	13.5962	69.1836	146.016	128.02	2.84574	10.6014	21.7166	10.2391	4.60104	16.4142	90.1046	66.2128	12.1155	2.72651	14.6312	35.5291	62.8684	26.2622	2.14208	2.68693	0.352322	4.05032	9.80012	15.9438	10.9333	3.48776	1.20757	0.611889	3.8174	0.779433	0.837185	780.614	0.00166275	0.0101835	0.0275254	2.74323	0.398349	0.0658062	0.0542539
C118	Control	5.78	6.53	1.12	4.0828	2.89685	80.9473	0.26611	1437.39	0.363278	5.4628	2.54563	1.91485	0.0879889	4.1297	425.884	803.764	3797.06	1623.52	472.426	189.936	0.145473	1.01607	0.105293	0.952077	3.66225	0.384147	0.345573	9.8842	1.75177	3.20954	1.11314	0.248088	2.80283	1.86598	122.765	6.4345	52.8978	27.7063	3.22891	9.37894	0.743012	0.756133	0.93786	0.53751	5.41599	13.9708	158.113	9.1262	33.1189	29.46	1.76834	55.1941	12.0031	18.4672	37.2782	111.344	40.8892	30.3473	35.5118	723.986	569.044	116.703	484.012	306.401	605.773	143.557	18.8431	166.475	107.22	13.5695	10.7227	47.5117	13.8224	3.37949	2.95295	22.2099	18.8244	11.9008	14.6845	5.44498	12.635	9.46686	1.05814	6.61058	29.7138	62.6223	28.4346	0.537921	7.91603	7.28783	1.67108	9.60254	43.9621	120.378	144.503	4.22539	4.02304	10.5919	7.94128	5.18733	18.847	77.0436	83.8333	6.866	7.11826	27.665	49.5328	63.1388	40.8292	5.98006	1.95141	1.65462	9.64772	24.8417	24.3886	14.0775	4.23715	1.76587	3.35289	5.18202	1.31132	1.78387	1067.04	0.000826077	0.00766231	0.0186577	3.9426	0.0619495	0.0565015	0.0418839
C52	Control	4.93	5.13	1.45	3.1655	3.25861	105.08	0.257294	1337.04	0.369448	5.93658	1.57207	1.93201	0.0290375	3.21018	304.777	713.685	4411.56	1881.29	167.436	133.471	0.166634	0.962074	0.163812	1.09453	3.76218	0.376735	0.371015	6.24998	1.06137	3.56998	1.21179	0.183179	2.49392	2.61927	161.855	9.21635	63.9667	38.639	3.48393	12.0619	0.848566	0.743287	1.16494	1.05992	8.78609	26.4222	261.385	17.3022	36.3649	19.7333	1.89011	50.3996	14.0372	22.7437	41.3891	101.148	41.931	30.4425	30.4571	798.033	650.309	103.568	587.631	407.294	684.973	153.261	22.8662	160.603	111.277	11.9521	14.7769	37.4064	17.3168	4.26662	6.0029	43.3853	38.7689	12.8249	10.5717	1.7455	4.28625	2.25657	0.580146	4.27925	18.0453	28.8495	7.96995	0.627195	10.0209	6.14711	1.02091	8.02243	39.9467	94.9324	90.3601	2.3485	5.52669	11.8501	5.8441	4.3442	14.2954	71.1792	58.3617	8.96876	2.51803	15.5922	34.6894	59.1325	27.8928	2.3037	2.28628	0.465209	4.29122	8.88621	16.2561	12.7092	3.98385	1.20495	0.729041	4.28552	0.879258	0.910577	1111.19	0.000908416	0.0122805	0.0209197	4.88481	0.0857025	0.0356007	0.0345238
C175	Control	3.21	6.4	1.44	1.4148	2.65756	100.836	0.292857	2265	0.315956	7.47659	1.39111	1.56175	0.108459	3.36212	174.744	442.003	2731.73	1124.28	153.65	136.063	0.116582	0.623095	0.122719	0.715348	2.60134	0.27561	0.388118	3.98511	0.488054	2.90613	1.00027	0.230966	1.7392	1.4631	118.301	5.45879	38.4677	29.1688	1.71314	7.39584	0.577166	0.426975	1.00659	0.56447	4.77095	13.8407	147.436	9.58229	25.8301	18.4253	1.18739	29.1199	12.4661	10.492	44.5686	98.865	21.8822	18.1398	18.2848	713.945	563.507	76.0692	466.862	235.61	411.286	83.7566	17.9588	209.561	62.3353	5.85529	12.9725	63.0041	19.2845	2.64726	2.81081	17.6853	21.7128	9.88281	10.9648	0.788161	1.81226	0.826983	0.359258	2.76544	10.3014	14.287	3.33144	0.351783	9.00712	2.81262	0.799109	7.38799	36.0039	83.6707	66.204	2.21621	4.65925	7.98664	2.79874	3.73815	18.3732	92.2007	47.691	7.38305	4.4564	18.7074	43.0316	66.5313	22.5982	1.18465	2.64806	0.737892	5.92602	17.1604	20.6743	13.4631	3.7546	1.02903	1.56646	4.45557	0.914515	1.17549	760.097	0.000880298	0.0050217	0.0328624	3.34824	0.101832	0.0568371	0.059532
C78	Control	5.21	4.95	2.16	2.6689	2.42875	104.55	0.216779	3724.62	0.289631	4.76679	2.49719	0.245866	0.142057	2.38308	239.393	618.471	4659.14	1595.53	183.186	131.908	0.101351	0.486365	0.100129	0.57551	2.39601	0.293746	0.37587	2.36369	0.335437	2.01339	0.836392	0.115344	1.83528	1.55211	113.844	5.00305	39.5394	26.0392	1.5389	5.89133	0.587348	0.452345	0.874595	0.543134	6.93294	20.0827	231.157	10.9864	32.4712	28.2103	3.29116	48.3308	19.5287	17.9724	84.2611	170.011	41.0253	21.8906	31.9326	1068.13	577.926	103.738	608.464	456.733	724.777	120.548	21.2374	156.331	105.293	11.0212	15.6674	40.1261	17.7008	3.25554	3.85255	21.5474	36.1152	16.7702	5.43664	1.12148	1.30537	0.300774	0.912009	5.00008	12.1111	11.0018	1.33874	0.51822	9.6749	2.15714	2.14145	14.0724	46.1037	64.299	34.6912	1.08138	5.35637	6.0394	1.41609	6.0074	30.1399	118.318	22.4987	7.60931	7.18405	30.6948	70.6764	102.656	18.1207	0.469626	4.25943	1.10357	6.46999	15.5248	21.5254	13.0504	3.99131	0.883513	1.3139	3.43704	0.591245	1.00219	1297.16	0.000734818	0.00412871	0.0181383	4.42447	0.405512	0.0360123	0.0766854
C54	Control	4.81	5.63	1.12	2.9759	2.46253	111.498	0.194549	3008.12	0.255069	5.2323	2.84992	0.684891	0.157143	2.49181	391.295	628.069	3539.47	1617.03	248.962	119.428	0.161658	0.788946	0.128155	0.770166	2.88428	0.361111	0.377117	12.8358	1.31958	7.88224	0.944363	0.267883	1.6457	1.96764	120.445	5.07895	22.9549	23.8002	1.24373	5.43199	0.58451	0.369328	0.759525	0.537472	6.66313	16.1385	185.209	11.26	37.1136	29.6191	1.74181	49.0207	15.5893	16.7611	49.5316	136.754	35.2156	32.9896	21.6687	820.084	701.765	83.4818	514.734	365.047	504.972	111.515	18.5626	161.384	107.913	10.9753	11.5671	44.3408	16.1767	3.39222	2.85404	31.862	28.29	22.8999	18.3937	1.4029	3.78365	1.90334	0.372933	4.68309	24.3367	37.5897	9.30826	0.701139	10.6396	6.80184	0.824864	9.65862	61.2637	164.621	146.3	4.93283	8.23525	18.3784	7.58494	4.15702	23.1765	123.973	99.8184	12.8592	5.09246	23.6842	64.955	118.91	53.7333	2.81952	2.47691	0.589937	6.92174	24.6403	32.8013	24.9449	7.55303	2.22073	1.39356	5.03819	1.68481	1.48035	886.235	0.00110271	0.00658706	0.0299416	1.8223	0.129221	0.140718	0.0996124
C257	Control	4.75	6.48	1.41	2.6666	2.4303	116.305	0.328779	3022.75	0.210754	6.81473	2.73815	0.500267	0.119334	2.67668	270.385	577.339	3572.54	1498.46	142.324	95.2533	0.126164	0.925521	0.1299	1.00667	3.93101	0.317648	0.328473	9.95593	0.739522	7.15134	0.828059	0.266932	2.38283	1.76873	113.972	4.36994	31.9921	20.9779	1.18538	5.29344	0.517923	0.717605	1.45236	0.444316	5.36786	15.3855	191.947	13.7274	39.1092	29.9245	1.34424	49.3509	15.3431	17.0422	45.9667	117.17	31.5029	26.9785	21.6496	1083.3	766.061	85.0808	666.79	475.46	670.782	144.123	21.7411	213.997	116.431	13.0698	14.6416	41.4564	13.2383	2.32775	2.31111	26.7628	24.493	17.3028	13.0468	0.757469	1.81498	0.603255	0.289781	3.49182	15.9206	21.2637	3.95988	0.533861	9.62244	4.81628	0.687202	8.80181	51.7093	138.104	109.606	4.08598	7.38121	14.4774	4.92501	3.48892	23.7663	123.311	76.3377	10.7592	3.44636	22.2741	71.5667	133.469	47.4484	2.19692	2.39368	0.374483	4.86103	16.1927	24.4063	21.2671	8.48005	3.76344	0.889234	4.00523	1.61023	0.812597	941.939	0.000652079	0.00534206	0.0194148	2.15641	0.296583	0.0716973	0.064501
16	ACC	5.58	6.82	0.99	3.8537	1.56459	93.3302	0.280212	3550	0.538948	4.7529	3.40844	0.329995	0.133113	2.56938	393.879	707.841	3757.85	1690.97	255.658	171.268	0.233184	1.28115	0.13666	0.771441	4.26585	0.341063	0.359443	13.8827	1.44486	6.21958	0.738576	0.099421	1.91068	2.02702	129.29	6.09803	30.4215	27.16	1.42267	5.84534	0.521213	0.417466	0.944227	0.408817	5.3352	22.3722	226.012	12.5352	37.8005	22.3163	1.48983	44.439	10.5961	10.8565	61.0173	147.879	35.1163	48.7852	36.8695	987.958	909.903	110.048	533.094	292.972	348.097	76.8702	17.5683	181.043	34.6887	3.43444	5.05308	22.0961	6.96653	1.32807	1.88925	12.9892	13.1515	16.0973	9.84851	1.57599	4.38688	2.77127	0.429809	4.71007	22.3888	38.9741	12.8849	0.435655	8.49119	5.69817	0.804395	9.32132	56.807	148.309	151.976	4.62013	6.38043	13.0254	6.47276	3.28304	22.5693	127.273	98.1321	9.50189	4.6849	25.7303	66.5929	111.367	47.6671	2.94318	2.7078	0.326876	5.40752	20.6173	29.6365	21.0895	5.68585	1.77631	0.896741	3.00704	1.04537	1.01791	487.772	0.00267341	0.0145201	0.0534796	0.987838	0.318884	0.295546	0.130811
17	ACC	4.37	5.41	0.6	3.1225	0.608925	194.271	0.414584	2103.88	0.36901	5.72662	2.57478	0.776222	0.145968	2.24532	312.515	612.617	3036.3	1401.04	324.956	166.558	0.0912567	0.584629	0.0622623	0.303834	1.31414	0.0953018	0.362797	10.105	0.933853	4.62902	0.84394	0.231613	1.14769	0.35745	28.5937	1.19199	4.91969	3.63981	0.502546	1.69483	0.468101	0.541479	1.13955	0.216699	3.76256	13.4979	210.595	8.70067	42.2588	16.286	1.8774	33.2697	9.78631	7.11591	45.8997	161.504	25.9305	23.397	36.9565	629.6	553.211	87.0605	499.132	226.539	397.044	90.7665	19.265	137.627	100.182	9.82216	11.9814	63.1585	14.4077	2.55916	3.346	22.3527	22.0909	19.8207	4.4971	0.371064	0.974537	0.594912	0.140217	1.63842	10.2753	20.6092	8.68712	0.344902	7.94233	3.15848	0.513853	5.9241	43.8453	141.447	154.798	5.81056	4.08371	8.04411	3.44529	3.64263	19.6085	106.545	85.6797	6.78281	9.23412	35.6176	69.9936	98.3968	44.8579	2.76637	2.16276	1.40378	14.9015	42.0794	39.4642	34.3628	7.50344	1.89368	3.53182	6.08533	1.69653	2.64679	789.211	0.00108431	0.0133977	0.0444127	2.59376	0.610768	0.349725	0.222426
21	ACC	6.54	5.78	1.59	3.9621	1.8366	130.888	0.375646	3264.62	0.801984	1.52207	3.08025	3.11753	0.137083	2.15647	340.267	777.969	5033.17	2052.22	120.017	196.121	0.426496	2.76225	0.299421	1.90333	7.86068	0.453272	0.330825	20.6549	1.7226	13.3412	0.69827	0.277519	1.80234	1.61474	159.651	6.29867	57.9867	29.8264	1.91109	9.69178	0.549991	0.78966	1.41457	0.531327	7.43557	32.9857	327.295	27.0326	60.4008	25.3124	1.56265	41.6299	11.7473	8.84509	72.3171	139.869	26.9604	35.1163	40.1337	1374.66	1036.23	103.347	617.365	347.932	633.829	123.196	17.516	176.381	55.8995	5.59428	5.62233	28.5145	10.0826	1.79599	2.65429	19.4954	20.4585	11.5423	4.96735	1.77576	3.19159	1.14299	0.357124	5.72705	29.1325	48.572	17.6507	0.705676	9.75055	7.18985	0.533897	10.985	78.9862	202.204	205.002	7.6724	8.50979	15.5336	7.28729	3.2091	27.201	177.743	105.953	10.562	4.8191	32.637	90.4216	148.646	42.9236	2.16733	3.50446	0.419211	7.17461	24.8608	36.4502	24.6586	7.20173	1.85917	1.50292	3.76968	1.33927	1.29868	320.853	0.00400753	0.0170012	0.0733453	1.52641	1.07477	0.157318	0.150545
30	ACC	3.82	4.94	0.91	2.0627	1.58029	100.898	0.345912	1847.58	0.350606	8.49545	1.35746	0.503649	0.348423	3.36888	369.131	543.518	2758.57	1364.72	79.3434	125.738	0.141476	0.691612	0.0804014	0.510178	2.73955	0.283329	0.364896	23.5841	2.27088	11.1383	1.1619	0.217489	1.91018	3.4426	168.42	8.65725	23.819	26.8283	1.30909	10.5273	0.792681	0.738068	1.16616	0.700415	2.61628	10.9258	130.446	7.68705	23.404	12.5404	1.79364	29.4558	7.06031	7.80674	47.0477	117.786	27.6908	19.3978	18.0568	432.86	467.309	45.0439	369.891	222.296	321.781	74.8205	17.5266	196.41	107.244	11.4204	16.4314	47.4325	14.9829	4.0211	1.8278	12.8128	12.7428	13.7035	3.08162	1.134	2.14424	0.855091	0.551243	5.14029	21.3037	25.2268	6.25841	0.676125	8.81856	3.26717	1.28065	14.1375	81.4125	135.081	127.677	5.39525	5.91102	10.0646	3.8554	6.37873	38.052	139.688	81.3604	10.804	7.94286	39.0769	97.2398	136.41	49.4797	2.06018	3.61206	1.04768	9.67444	28.6864	40.0464	30.817	10.6156	3.10023	2.52519	6.06963	2.54184	1.88622	693.072	0.0018732	0.0115468	0.0698159	1.80378	0.951278	0.201644	0.169113
3	metastases	4.58	4.69	1.1	2.9028	2.80309	95.3706	1.3692	1040.12	0.363502	9.4128	1.96579	1.03641	0.113873	1.89984	355.604	529.783	2728.3	1272.27	52.7609	32.6465	0.122841	0.69968	0.0946154	0.638436	2.70518	0.197403	0.342662	9.8329	1.24774	5.07743	1.16945	0.279618	1.75582	1.19885	69.8875	3.56747	13.3897	11.8112	0.759081	2.89706	0.647908	0.856517	1.38714	0.436839	3.3459	13.4981	158.517	8.34351	35.5115	21.1164	1.22055	41.3523	10.343	13.6206	46.12	140.32	39.4638	32.2531	24.7457	616.16	632.331	58.9896	403.46	236.04	354.253	104.545	15.3917	73.7719	59.9289	8.4245	5.80656	18.016	9.14339	3.20821	2.70644	12.932	14.6796	7.98316	1.06236	1.20735	3.52888	2.26631	0.204055	2.64979	16.4311	28.6153	9.43112	0.40054	8.80034	4.68157	0.316691	5.11301	41.8802	114.889	109.619	2.80932	4.67123	11.4297	5.22684	3.25327	10.0719	71.0668	74.8974	8.37261	1.37485	13.1675	32.8502	62.7142	31.6829	2.08601	1.63778	0.236392	3.30444	8.488	15.2442	14.4785	4.58032	1.37594	0.460516	4.01395	1.13129	0.740716	610.907	0.00180938	0.0122216	0.0257316	1.73116	19.4081	0.188748	0.170203
13	metastases	3.29	4.79	0.95	1.8997	1.04001	196.5	0.773664	4102	0.571875	6.71734	2.59499	0.405921	0.268449	3.11004	138.266	333.907	2513.71	962.356	51.2694	38.2841	0.0884415	0.680172	0.0634207	0.405897	1.9436	0.0966645	0.371233	6.33562	0.654593	3.9283	0.941426	0.229591	1.21191	0.551864	46.4427	1.88553	11.7593	9.38563	0.618032	2.06398	0.44258	0.479507	1.03761	0.243005	2.21326	11.7222	164.043	6.36112	20.6886	13.2658	1.05569	36.3671	7.80884	9.18591	47.1034	132.214	29.4706	17.143	20.9492	714.733	507.512	53.5599	271.403	250.949	435.357	87.2609	8.39621	62.6346	73.8473	8.74728	5.08718	20.1181	6.74766	1.60645	1.99005	13.7665	16.3039	20.2497	2.51128	0.27108	0.802934	0.390429	0.087371	1.12888	6.98195	11.2758	2.87548	0.129989	8.2481	1.70511	0.17443	3.57221	30.5587	99.3082	89.6942	3.2651	2.43194	4.73821	1.72877	2.49084	9.57716	77.9109	66.5863	5.40981	0.957253	12.7342	41.1692	95.4773	41.7919	2.27011	1.59195	0.167677	3.36789	7.41751	15.1832	15.7334	5.40659	1.92159	0.445164	3.566	0.577507	0.565485	470.601	0.00174913	0.0110494	0.0282087	1.15071	0.71975	0.17704	0.0924402
20	metastases	3.7	4.57	1.09	1.8811	2.95435	109.406	0.140842	822.062	0.68917	0.227726	2.32198	3.68429	0.200029	3.29169	337.082	455.679	3710.9	1367.81	263.065	169.439	0.148406	0.81284	0.126392	0.865145	3.09032	0.377028	0.384962	14.9795	1.64053	7.52362	0.96194	0.246683	1.91331	2.40343	131.236	6.48704	35.6402	27.0285	2.03681	6.66077	0.692573	0.642575	0.724424	0.600132	4.18212	11.1923	131.213	7.61281	26.2501	23.1741	0.938046	37.7559	10.5867	14.7653	29.0612	86.9305	28.6148	25.7814	16.3773	651.162	511.677	70.951	308.229	260.129	445.752	90.0832	11.1119	119.044	82.7563	9.3475	9.38542	44.6775	13.3612	1.89501	1.80143	10.4153	10.4887	10.4879	4.78365	1.65369	3.603	1.47433	0.837668	6.26628	22.5874	29.15	7.13185	0.865235	10.2863	4.66281	1.95999	16.0446	74.3141	142.468	114.944	5.51718	8.79415	14.3033	5.45832	7.27945	44.1951	156.201	75.7658	12.5506	12.7515	46.5916	101.926	142.554	40.1557	1.37608	4.32987	2.41776	15.3503	36.7129	35.1315	21.5505	7.32362	2.28333	4.35848	6.58946	2.24896	2.34346	812.795	0.00127687	0.00926944	0.0258221	1.43869	0.702434	0.131097	0.137113
37	metastases	5.12	4.15	0.93	3.5277	3.41171	134.137	0.748423	755.825	0.424137	6.85139	2.09326	2.72148	0.087563	3.63023	214.711	589.432	3299.93	1444.2	80.9698	107.28	0.0836534	0.542159	0.060822	0.439008	2.44939	0.168034	0.352092	8.92519	0.703963	5.89139	0.880004	0.172084	1.5399	1.53109	135.681	5.96262	38.4607	32.2678	1.40554	8.02126	0.634893	0.560284	1.04917	0.497195	2.51427	13.0657	211.121	7.52367	25.8755	15.3176	0.867399	30.8202	7.54796	8.84006	52.4028	146.78	30.6298	12.3678	17.7401	812.819	530.695	58.3869	414.155	295.797	525.395	99.526	14.5683	130.863	73.9507	7.76047	10.8287	34.5817	12.7386	2.99545	1.68675	18.2084	23.684	6.70437	7.24624	1.59253	2.99	0.836632	0.761598	5.16195	14.5531	15.4398	2.95572	0.328712	8.62545	2.13289	0.822025	9.87572	54.6301	120.864	90.0952	4.38014	5.15077	7.32498	1.97196	4.29384	28.8731	151.129	63.4617	7.98448	4.69643	32.3972	100.151	163.063	35.1728	0.824247	3.23677	0.32667	5.62369	15.2599	24.8508	18.3274	6.85665	2.08703	0.973692	3.47719	1.04934	0.860836	834.536	0.0010848	0.0114	0.0379718	1.56712	0.433296	0.0620925	0.0712485

### Sheet: Table S4
Table S4 Input dataset including lipid-to-lipid ratios for controls and pheochromocytomas
Sample code	Histology	Total cholesterol	Glucose	HDL	LDL	Total SH	LPX	MPO	PON1	MDA	GSH	SOD	GPx	GR	CAT	CE 16:1	CE 16:0	CE 18:2	CE 18:1	CE 20:5	CE 20:4	CE 22:6	Cer 34:1;O2	Cer 40:2;O2	Cer 40:1;O2	Cer 41:2;O2	Cer 41:1;O2	Cer 42:3;O2	Cer 42:2;O2	Cer 42:1;O2	Cer 43:2;O2	Cer 43:1;O2	Cer 32:3;O3	DG 34:0	DG 36:2	DG 36:1	DG 38:5	DG 38:2	LPC 14:0	LPC 16:1	LPC 16:0	LPC 18:3	LPC 18:2	LPC 18:1	LPC 18:0	LPC 20:5	LPC 20:4	LPC 20:3	LPC 20:1	LPC 22:1	LPC 22:0	LPC O-16:1	SM 33:1;O2	SM 34:2;O2	SM 34:1;O2	SM 36:2;O2	SM 36:1;O2	SM 38:1;O2	SM 40:3;O2	SM 40:2;O2	SM 40:1;O2	SM 41:2;O2	SM 42:3;O2	SM 42:2;O2	SM 42:1;O2	PC 32:1	PC 32:0	PC 34:2	PC 34:1	PC 36:5	PC 36:4	PC 36:3	PC 36:2	PC 38:7	PC 38:6	PC 38:5	PC 38:4	PC 38:3	PC 38:2	PC 40:7	PC 40:6	PC 40:5	PC 40:4	PC O-32:1	PC O-36:4	PC O-38:5	PE 38:4	PE O-38:6	PE O-38:5	TG 46:2	TG 46:1	TG 46:0	TG 48:4	TG 48:3	TG 48:2	TG 48:1	TG 48:0	TG 49:3	TG 49:2	TG 49:1	TG 50:5	TG 50:4	TG 50:3	TG 50:2	TG 50:1	TG 51:5	TG 51:3	TG 51:2	TG 51:1	TG 52:6	TG 52:5	TG 52:4	TG 52:1	TG 53:3	TG 54:7	TG 54:6	TG 54:5	TG 54:4	TG 54:3	TG 54:2	TG 54:1	TG 55:5	TG 56:9	TG 56:8	TG 56:7	TG 56:6	TG 56:5	TG 56:4	TG 56:3	TG 58:9	TG 58:7	TG 58:6	TG 59:8	DG 34:1/PC 36:1	DG 34:2/SM 41:1;O2	DG 34:3/SM 39:1;O2
C208	Control	6.82	7.34	1.29	4.6864	1.9444	103.989	0.323653	1257.99	0.38857	7.75219	1.69548	0.974446	0.0836059	3.47815	465.384	971.371	5766.16	2112.24	141.785	2086.57	298.247	0.475001	0.272891	1.61467	0.204798	1.42912	0.332748	3.37863	6.03328	0.196373	0.503981	0.359183	1.20747	5.79936	8.61718	0.704887	0.224274	2.62838	2.77787	238.916	13.766	80.8876	49.94	58.1633	3.22453	7.51645	5.85758	0.747315	0.44614	0.960065	0.832895	7.68246	28.9975	306.331	17.2552	49.0168	44.21	2.80826	63.471	92.313	22.2637	91.4733	222.238	70.053	33.2567	36.0021	1126.89	840.562	99.6622	523.541	569.469	958.368	14.6229	209.884	170.076	260.77	158.3	24.7861	11.2068	58.2567	17.4173	3.6139	4.40548	24.0163	27.1363	21.6608	10.2006	10.3519	5.51839	8.78209	2.87961	2.7444	16.7443	49.255	60.1467	13.74	1.55238	11.1485	7.70024	4.53128	28.4401	104.027	162.022	144.386	8.29508	11.3667	16.4648	6.56413	9.9127	69.8818	177.935	77.4788	11.9769	18.4016	75.5922	143.139	173.44	148.282	39.5624	1.42365	4.5761	1.20786	8.57411	22.622	29.9134	19.4867	7.23982	2.05974	1.52068	2.66164	0.956879	1.15601	0.0653434	0.150434	0.0545636
C32	Control	6.49	4.59	1.08	5.0363	2.57084	94.5503	0.155894	1329.38	0.245807	2.92615	2.15725	0.71885	0.293609	1.70863	456.84	869.492	4731.17	1752.16	309.133	1895.31	189.689	0.329747	0.142076	0.917237	0.124896	1.00041	0.146943	1.51509	3.93748	0.136991	0.482086	0.356272	0.946236	1.24655	2.1376	1.15419	0.108027	3.41496	2.28394	149.913	7.74259	49.0568	24.3491	44.5626	2.63193	7.31891	4.29381	0.724947	0.652106	1.04612	0.935062	7.3281	14.9069	202.845	9.35611	28.3112	24.654	2.33497	40.6186	67.0229	19.2386	53.8452	136.191	58.656	21.4425	28.86	664.386	454.798	89.2468	336.045	251.257	530.447	14.0266	175.057	128.782	202.932	90.9787	11.006	10.901	34.0846	11.4209	3.24693	4.2735	17.2536	16.6276	4.91774	4.40467	5.85545	5.83432	10.9192	6.84553	1.70235	10.7657	35.0723	44.3572	12.9166	1.51039	12.6042	9.74686	2.36913	14.1047	52.6619	94.8761	77.325	1.71424	8.48704	14.0956	7.26516	5.58938	18.1226	80.5448	34.1616	9.65279	5.49379	18.6135	34.42	42.343	35.2214	12.1179	1.49153	3.36794	0.990457	6.51639	14.314	14.82	8.36045	2.24276	0.597175	1.71995	4.58157	0.78401	1.30099	0.0515083	0.0670081	0.0275248
C35	Control	3.48	4.73	1.36	1.9387	2.54865	110.204	0.143179	3138.21	0.381947	8.34449	1.61207	1.54454	0.0993096	3.23186	143.412	429.403	3231.82	1113.46	139.459	1097.62	92.0989	0.158515	0.073251	0.432039	0.0673846	0.477548	0.0873898	0.849352	2.02056	0.0510323	0.180264	0.368655	0.486688	0.599805	1.59625	1.019	0.187828	1.25869	1.08304	97.7649	4.17118	39.9638	20.9606	28.0944	1.78203	5.58943	2.53433	0.623495	0.448772	0.808709	0.471496	5.45244	13.4072	170.412	6.5408	17.8539	14.4393	0.929553	24.0045	31.4184	10.1969	34.2809	83.4236	23.7451	12.0564	17.3426	795.317	453.77	72.3365	373.092	255.421	544.452	13.9944	123.797	123.383	203.182	66.3142	6.91707	8.5727	34.7108	10.4537	1.68161	2.99545	20.1554	19.0554	9.6885	8.07029	11.6211	0.297722	0.648291	0.385599	0.0641534	0.580709	3.05417	5.06487	1.54558	0.151553	9.49816	1.62687	0.163831	1.8815	12.1618	33.8128	34.6551	1.33209	1.26844	2.5173	0.939035	2.303	5.93959	35.2216	25.3645	2.99464	1.64599	11.5443	19.3729	31.4416	38.7141	14.1101	0.949108	1.22093	0.377823	3.49955	8.65401	11.1797	8.83555	2.24086	0.501529	0.769567	4.80033	0.46171	0.805451	0.0246017	0.0642604	0.023084
C180	Control	5.41	5.44	1.61	3.5114	1.75772	61.8585	0.233586	2888.71	0.325177	7.45942	1.91772	1.20367	0.229292	3.32011	246.225	586.483	3368.9	1344.67	104.814	1521.56	92.8686	0.271197	0.207097	1.18407	0.173061	1.06985	0.175994	1.91292	4.1079	0.152222	0.540943	0.410071	0.406069	1.47188	1.99331	1.05567	0.198919	1.99305	1.62326	145.423	7.39584	62.3662	32.4118	42.5477	2.66441	8.82614	3.70318	0.69719	0.719815	0.893182	0.872422	7.35013	14.761	185.338	12.0523	35.6741	30.6816	1.93015	43.9314	57.57	17.9257	49.074	114.731	38.8476	12.1457	18.7847	656.284	437.713	55.6198	296.553	216.783	478.532	10.071	73.2764	77.0529	185.55	55.5404	5.39955	6.90981	14.6403	6.23736	1.75731	3.09921	24.9802	21.5947	6.27402	8.72125	14.4929	0.448187	0.692316	0.387796	0.295398	1.68586	5.02349	5.34617	1.10993	0.284665	9.52019	1.82909	0.58418	6.62678	24.3971	39.387	26.0046	1.23938	3.75474	3.9583	1.19964	2.84577	15.3507	94.2659	20.8913	5.63583	2.73923	18.2817	50.2772	72.8386	54.7704	14.0264	0.635849	3.50914	0.449519	4.85401	10.0092	13.619	9.2266	2.80789	0.563256	0.895374	3.79756	0.518644	0.846599	0.027589	0.054762	0.0243282
C17	Control	5.15	4.94	2.37	2.5432	2.87269	73.9534	0.353365	1014.35	0.383655	6.25669	1.38745	0.721907	0.0628459	3.16133	162.827	526.897	3786.02	1333.95	453.585	1107.46	170.779	0.159412	0.107369	0.511909	0.0972663	0.529918	0.117974	1.29008	2.24651	0.0750909	0.179574	0.350403	0.335262	0.90121	1.8764	0.869292	0.27094	1.88915	1.33019	94.9447	4.19993	53.7294	29.4299	29.0577	2.95605	4.60112	2.07903	0.691872	0.66104	0.914615	0.441897	7.06072	18.2822	202.546	10.1703	28.0892	28.7635	1.5155	53.0543	51.9727	20.9847	65.9468	154.991	37.7908	12.8885	15.703	942.227	515.352	148.345	327.027	298.705	640.868	12.1548	231.16	177.22	173.37	57.54	8.39968	11.3114	57.4216	12.6593	1.42316	2.80846	13.2222	20.685	4.40436	9.19561	3.04809	0.194923	0.384706	0.169721	0.143128	0.805354	2.55054	2.50489	0.240724	0.209628	9.46721	1.24664	0.511148	3.94608	15.0856	24.713	15.6254	0.570006	2.5303	3.07274	0.586493	2.99701	13.3928	58.9245	16.5041	4.63922	6.07646	18.1266	36.6404	63.2015	68.4865	18.3964	0.667233	1.91113	2.34905	12.2187	22.5526	14.0672	6.75929	3.63876	2.60446	5.5434	6.01974	0.590921	1.58427	0.0148312	0.0340712	0.0120078
C90	Control	5.3	6.61	1.72	2.9954	2.99728	98.0358	1.1115	4403.16	0.375591	13.2923	3.80258	1.34111	0.188223	3.16152	415.282	676.815	4287.99	1787.07	317.28	2114.38	135.308	0.29999	0.159759	1.10563	0.100448	0.808234	0.1961	2.25488	3.70988	0.0771828	0.198386	0.364236	1.00788	1.567	4.08538	0.89617	0.216443	1.63984	1.55508	121.562	5.36567	27.0427	21.2584	31.2946	1.52697	8.33669	3.53894	0.615403	0.403612	0.857665	0.506776	3.91313	15.9229	186.056	12.3092	39.4787	25.113	1.32041	33.0887	52.2294	9.78475	45.4706	129.892	37.5297	28.2425	21.4948	869.991	644.742	102.018	664.084	419.815	618.836	25.734	146.567	191.922	429.629	166.802	18.5704	14.1442	45.928	21.6906	5.28763	2.44132	24.6995	22.7082	10.6083	9.10444	11.7424	1.01978	3.33631	1.84107	0.289242	3.57283	18.5727	32.3803	9.8231	0.342547	8.53761	3.35431	0.764986	8.62705	52.8364	139.207	133.448	4.15045	4.54317	9.43504	4.05283	4.07503	20.9642	109.881	80.6682	7.83326	4.6545	22.17	50.3059	75.5931	85.0264	30.4401	1.91275	2.92288	0.561915	5.49557	18.8535	28.0817	21.1291	5.44777	1.02489	1.20705	4.38694	1.07314	1.27261	0.064253	0.146913	0.055309
C172	Control	5.2	5.1	1.76	3.2476	3.07434	86.3564	0.72354	4182.96	0.354122	11.2556	3.39834	1.34652	0.120233	2.51033	292.847	683.259	3330.25	1425.66	206.312	1454.89	91.1558	0.327339	0.128447	0.819196	0.120369	0.786717	0.197377	1.92204	3.54985	0.135686	0.33695	0.371742	0.51342	0.793233	1.86921	1.28499	0.157769	2.57875	2.22105	122.975	7.04331	46.5472	32.6881	39.8847	2.75336	10.4657	4.8791	0.845219	0.81548	1.43929	0.996162	8.27058	28.129	260.127	11.81	29.1582	29.6658	1.95304	46.0359	75.2039	20.7752	73.2146	226.342	74.4952	35.7466	30.6093	832.169	518.478	122.074	611.303	411.983	515.783	24.8973	194.974	209.45	354.035	103.717	9.78294	16.4102	55.3263	24.1117	4.688	5.93843	48.6182	48.022	5.79859	9.85564	15.1473	0.476359	1.28227	0.831884	0.173971	1.17676	5.22535	8.53541	2.20008	0.25205	8.86229	2.48337	0.434259	3.19039	15.643	38.7345	33.1319	1.09552	2.04658	4.06364	1.67872	3.22667	7.99852	36.2792	19.1377	4.10935	2.78011	13.7958	22.4791	30.1418	31.9648	9.22169	0.520025	1.55592	0.697506	3.99851	9.52016	14.1684	9.98951	2.46678	0.610403	1.30877	5.36868	0.858161	1.1452	0.0250601	0.0373462	0.0243685
C7	Control	5.24	5.32	1.1	3.8107	1.88827	90.7523	0.260673	884.5	0.260883	4.52666	2.57591	0.163039	2.85635	2.58127	161.268	567.603	4577.8	1513.52	114.531	1340.37	114.976	0.247106	0.116128	0.772033	0.097854	0.728979	0.132719	1.69709	3.8836	0.0725792	0.248146	0.365317	0.497025	1.50695	2.30607	0.875121	0.149628	1.52934	0.778947	111.538	4.79933	42.7473	19.5463	24.749	1.58627	3.51952	2.34337	0.60924	0.393527	0.90184	0.323793	4.99862	15.7964	207.853	5.82808	19.6039	21.9904	1.37742	32.4145	48.4576	11.5789	48.2617	125.401	40.7124	10.1715	19.5348	1026.5	494.102	81.4213	318.1	353.761	687.185	9.81849	97.3503	112.793	176.496	90.5969	11.9936	6.44642	27.3197	10.8543	1.95002	2.19501	11.6477	15.3491	6.50989	4.48417	3.3796	1.17957	1.87338	0.431271	0.773572	3.85882	8.75786	8.8308	1.51467	0.20176	9.08753	1.5687	0.671057	7.00629	29.0248	52.6896	40.252	1.68504	2.91156	3.288	0.892245	3.31025	19.2219	109.425	31.0385	4.21639	3.48357	19.213	50.537	80.0033	66.0316	17.8231	0.742366	3.71426	0.371901	4.37569	8.26483	11.629	8.64408	3.24813	0.835156	0.565052	3.91399	0.472761	0.727527	0.0316621	0.0630968	0.0266202
C108	Control	3.02	5.02	1.05	1.2966	1.69793	94.673	0.360028	2668.47	0.309632	3.85338	0.933158	0.55312	0.306319	3.74717	309.815	351.642	2489.07	1015.65	31.5946	628.775	17.3064	0.212853	0.101658	0.557271	0.0865873	0.571242	0.121972	1.15705	1.88474	0.0739115	0.190848	0.377855	1.30802	1.36153	5.48569	0.943227	0.26098	2.7235	3.28489	157.886	7.7527	29.0553	32.3331	33.1827	1.21827	4.4744	2.88238	0.650907	0.430566	0.871032	0.592564	3.88451	13.6412	128.44	5.09279	15.624	10.9684	0.842774	17.2293	24.5648	6.6144	24.6408	64.2154	17.7425	56.196	28.9393	797.767	723.098	57.9185	315.474	334.69	557.11	9.00693	61.6207	96.6581	154.523	83.4701	10.9038	4.7543	17.654	10.6777	3.03243	3.3846	20.813	17.3633	15.4167	5.87655	11.4596	5.5275	14.6424	5.9923	0.835748	8.4572	44.5694	70.9325	20.6875	0.786821	10.5803	9.52063	0.916106	9.3212	58.9399	159.941	158.504	4.0582	6.88635	18.725	9.49344	2.99909	13.9897	80.7829	88.6942	11.7193	1.94049	13.6836	44.1302	91.6854	132.935	51.6639	3.39023	1.56475	0.209986	3.44565	9.26922	17.03	14.6155	6.04728	2.71239	0.489133	3.72683	1.12244	0.619858	0.0821538	0.294074	0.0648421
C53	Control	5.25	5.73	1.06	3.672	1.91092	97.6259	0.338124	2682.75	0.294039	9.86156	2.05538	1.29113	0.145862	2.94073	232.687	750.324	3923.21	1752.86	319.771	2010.43	179.835	0.381087	0.167131	1.05608	0.164908	1.31819	0.198527	2.35439	4.89224	0.151514	0.641726	0.397979	1.1501	2.79849	5.00416	0.978573	0.291075	1.50889	1.35859	130.131	6.18459	35.8015	24.7007	44.3758	2.07254	9.717	4.11478	0.736349	0.670948	0.825757	0.594043	5.91281	16.2815	236.679	12.4418	42.8173	26.8706	2.1116	40.7285	62.2262	17.8914	59.7324	172.382	55.391	13.2827	22.8664	698.174	557.108	80.5331	447.464	270.464	582.803	16.986	156.211	134.226	387.199	127.048	15.0233	16.8012	42.5575	17.1291	4.36924	2.31339	21.6894	25.5583	15.7049	12.9879	19.516	3.77271	7.84254	4.01644	0.367567	4.40794	17.9965	25.525	8.1801	1.16771	12.8221	8.36128	0.64897	8.08766	47.8717	110.177	99.6643	3.87089	7.06521	12.0265	5.74341	3.86207	22.4761	131.398	69.5236	9.74984	6.66577	30.3578	72.7309	111.37	110.324	34.1892	2.40295	3.88775	1.31275	12.0318	32.0961	38.9081	25.6972	7.22526	1.91714	3.57621	5.98156	1.69224	2.22985	0.0723504	0.107262	0.0385063
C276	Control	6	4.95	1.51	4.0423	2.13208	118.506	0.320779	1155.16	0.387038	7.98802	2.9699	1.32751	0.110464	3.95762	326.549	696.954	4237.21	1746.41	157.2	2086.64	210.065	0.192938	0.172963	0.935666	0.201543	1.05141	0.21733	2.11043	3.85486	0.0905406	0.248989	0.365325	0.448424	1.5383	2.269	0.876762	0.202375	2.1426	1.36948	107.801	4.7611	28.765	20.0716	26.1312	1.1094	5.01847	2.46221	0.568352	0.491861	1.15271	0.45574	6.09272	24.7388	220.416	14.8417	31.2943	28.8686	2.35295	57.4502	61.9086	25.5564	85.0139	156.566	45.7362	23.9636	24.1962	876.779	528.235	74.4278	564.625	407.053	645.677	20.202	174.013	170.177	335.084	128.896	14.5017	14.6832	50.143	16.1237	3.2966	3.27648	34.3272	32.3421	13.2897	19.9663	22.7117	2.56889	3.47015	0.949491	1.51267	8.78688	21.5835	20.0867	3.3934	0.874789	9.82084	3.36711	2.50496	17.1641	61.0289	92.8153	54.2025	2.02309	7.00311	8.68156	2.64063	5.63555	32.4049	128.178	29.3882	8.6578	7.44519	32.6153	70.2459	91.0579	71.4993	16.8421	0.484246	4.00006	1.46871	8.82244	21.0642	26.602	16.8026	4.131	0.638853	2.66731	4.06429	0.905657	1.39176	0.0273809	0.0573924	0.0225076
C133	Control	7.06	5.37	1.47	5.22	3.42279	111.811	1.30407	1239.28	0.355141	14.3343	2.84629	1.02494	0.184691	3.49698	375.173	936.011	4263.11	1873.83	948.244	1644.53	350.052	0.432592	0.243962	1.14549	0.208843	1.15728	0.294127	2.9202	4.11032	0.206955	0.442991	0.360739	0.688826	1.28215	2.90595	1.15038	0.20763	2.25653	1.82941	112.434	5.91291	21.2961	18.3751	37.3457	3.4806	4.61946	2.9956	1.02696	1.03346	1.41782	0.722743	12.4157	32.6672	334.519	21.3917	45.4778	30.9831	3.8808	55.2157	80.205	26.2559	75.438	229.07	71.4109	22.4425	30.1459	675.181	523.679	281.269	444.393	270.788	487.468	20.2801	420.27	317.039	293.999	104.445	13.0481	20.7143	130.15	36.4712	5.59022	4.51683	25.506	36.5345	6.62229	15.7804	12.4037	0.539581	1.18413	0.629022	0.383626	1.62914	5.85995	7.84957	1.62672	0.703451	9.60769	2.59893	1.64787	5.83094	24.025	49.4945	34.4484	1.86061	4.60664	6.84467	2.32331	7.92783	18.6699	65.2949	31.514	7.89451	22.7605	37.7708	37.0429	52.1945	61.6814	24.9858	1.91348	2.03422	9.02842	43.5372	73.4944	34.5016	13.1272	3.36974	1.93253	15.6183	13.0446	2.16755	5.99072	0.0382321	0.0510692	0.0191208
C249	Control	5.3	4.84	1.55	3.0877	2.20598	104.029	0.545784	2484.53	0.358913	14.6746	1.31163	0.870955	0.330132	2.66168	275.927	609.265	3267.26	1350.39	154.16	1463.47	107.174	0.204704	0.15949	0.838019	0.15104	0.826886	0.171641	1.77165	3.22228	0.0893664	0.202787	0.383722	1.29056	1.29787	3.57155	0.88546	0.231034	2.90961	1.52689	137.747	6.94119	30.1702	24.3989	36.0029	1.36913	5.61292	3.03825	0.629245	0.598601	1.06209	0.615347	5.2497	19.0312	168.219	11.7474	27.5165	22.904	1.44813	38.4801	44.9885	15.0163	53.2474	108.745	32.4158	37.6725	27.8397	877.369	691.251	87.7071	557.593	382.061	620.823	19.7957	165.241	154.222	273.824	104.836	11.4882	9.01094	45.0219	14.3944	2.77263	3.19367	18.7915	17.6972	22.0165	11.218	20.0474	13.1755	32.2088	17.011	2.71756	15.5416	59.3017	88.2836	30.1257	1.31818	11.3901	12.451	2.78238	15.0458	62.7225	138.332	135.423	3.20627	6.72141	15.3502	9.05198	5.03877	22.528	88.0955	76.2567	7.73197	5.03966	19.8972	40.9927	52.1447	59.2989	26.4053	3.63864	2.45669	0.618353	4.71651	14.0213	16.7226	11.4649	2.97421	0.700953	1.05788	3.87159	0.75574	1.02626	0.062585	0.151993	0.0367715
C159	Control	5.91	5.03	1.48	4.1599	3.18809	94.6168	0.638584	5231.05	0.403556	11.2458	2.59641	0.960821	0.253396	3.42448	277.914	924.272	5027.19	1998.37	1066.21	1838.08	458.615	0.316531	0.168585	0.778192	0.158141	0.870667	0.219672	1.97969	3.22976	0.138922	0.328513	0.364457	0.534006	1.117	2.04599	1.07874	0.167719	2.26588	1.5918	146.98	7.81445	44.8794	27.331	44.9234	4.60682	7.10642	3.5528	0.980156	0.899746	1.26816	1.11556	7.23748	16.428	230.549	14.9825	44.5098	35.9342	2.82527	61.1989	70.2885	27.87	89.3947	210.623	59.7025	13.2839	31.0772	663.21	509.347	239.233	368.872	186.972	501.882	17.9394	402.398	238.723	193.028	59.6385	9.22352	15.1545	89.0201	20.0163	3.37555	4.59303	22.9153	28.4127	4.16464	15.1727	13.2469	0.420167	0.887031	0.496534	0.309161	1.44011	5.02396	6.6955	1.44717	0.494043	9.33165	2.35391	1.27379	5.6042	20.8594	39.2804	31.4764	1.50969	4.05865	5.30997	1.68271	6.36449	17.7462	68.2904	21.9394	5.98201	16.044	31.4382	33.8204	40.7928	38.1292	13.1475	0.864677	2.67479	6.01383	33.0105	55.9481	26.5476	10.0492	2.54229	1.06819	10.6593	9.19181	1.47713	4.73023	0.0272621	0.0448771	0.0155675
C51	Control	5.6	5.3	1.27	3.5493	2.39989	92.3471	0.571752	1238.25	0.380283	8.52919	3.28792	0.37275	0.35473	2.89551	288.088	832.162	4320.15	1861.81	405.484	2048.89	151.83	0.335321	0.184548	1.25719	0.150419	1.11346	0.241979	2.90659	4.73413	0.144841	0.383956	0.359103	1.17679	4.12337	8.24605	0.884577	0.253111	2.0245	2.10036	200.392	9.98756	38.375	34.7885	47.8885	2.11046	8.66284	3.46783	0.707733	0.382079	0.841283	0.773435	6.38584	23.7284	285.558	16.0297	48.1287	34.8752	2.11643	53.8219	70.9805	18.9582	82.882	205.655	53.3186	23.1013	30.0161	1098.64	770.075	154.71	748.807	452.538	795.302	27.4831	229.61	266.439	458.752	142.515	15.343	17.0474	60.6219	22.9481	5.00853	3.14373	35.5164	38.2816	33.6525	19.792	20.1077	2.14631	4.03255	1.41494	1.35589	8.50561	26.2106	31.3134	7.08811	0.888113	10.1565	4.72532	3.14213	20.0846	83.2468	160.398	125.714	7.16336	9.25672	14.334	5.31101	9.7934	58.9676	193.428	97.6578	12.2411	19.8624	72.5729	141.94	183.789	180.449	62.0153	3.68953	4.10409	3.53715	18.7396	48.6037	61.3775	36.3828	9.49039	2.6455	4.82902	6.85394	2.65055	2.73577	0.0667342	0.156806	0.0537087
C179	Control	3.09	6.66	0.97	1.3134	1.8067	80.9906	0.189494	2628.59	0.367593	8.50216	1.86209	3.51374	0.27684	3.56662	230.464	390.11	2341.52	1093.35	95.185	1263.01	87.4041	0.218877	0.104487	0.663979	0.0999653	0.610571	0.127679	1.54107	2.18492	0.113853	0.219504	0.380085	1.1575	2.6351	8.30799	0.983456	0.238494	1.82313	1.65954	110.65	5.04137	22.3857	22.8737	19.5051	1.07953	7.47837	2.47598	0.570503	0.453655	0.91415	0.4157	3.44013	10.1225	113.619	9.43532	31.8786	20.8424	1.10208	21.6155	29.9945	8.75242	28.8195	88.6194	21.7972	26.2654	16.1497	583.778	545.762	55.0902	493.972	270.287	337.14	20.0693	141.203	119.038	266.282	86.4147	7.5672	12.1578	46.8133	13.1031	2.48659	1.62248	14.2897	13.9097	25.028	11.2432	16.0387	2.60556	6.5162	2.36863	0.615688	6.40955	29.5074	41.6922	9.9225	0.78947	10.1629	6.84297	1.05147	10.3921	62.88	148.764	134.705	4.52343	8.29054	18.6448	7.76652	4.1258	25.3591	119.074	93.9742	12.2736	5.86811	26.4511	69.8645	112.608	136.891	50.5433	2.78943	2.46636	0.701012	7.52751	25.191	33.9486	26.4918	8.23023	2.27704	1.69429	5.03941	1.88336	1.57428	0.169506	0.319583	0.073691
C85	Control	4.68	5.08	1.42	2.9492	2.51937	89.5372	0.527142	2790.19	0.40129	4.27961	1.88877	1.45743	0.0561569	2.93425	546.842	877.07	4908.23	2035.95	364.012	2047.88	253.287	0.433063	0.0985205	0.889165	0.0848185	0.966855	0.0902907	1.49478	3.25951	0.2102	0.559261	0.348173	0.561156	0.753177	2.2903	0.828251	0.164333	2.6896	2.79628	127.463	5.82198	51.9834	32.962	22.3464	2.0383	6.74853	3.08785	0.564882	0.559004	1.02618	0.573383	13.2049	23.9146	365.566	20.5526	75.4695	45.218	1.96463	41.6702	65.4244	18.2492	51.4072	158.803	47.3282	47.8892	37.1743	1074.64	790.09	101.754	493.451	356.714	535.657	15.7496	185.859	127.673	174.199	64.6663	6.90414	6.65269	39.2382	9.54629	1.47556	6.48649	21.725	21.9921	6.76444	5.76568	2.37815	0.832684	2.3222	1.02518	0.179835	2.12556	11.9669	18.6391	4.33321	0.330832	9.48921	4.40276	0.427505	4.31693	27.7389	83.2733	69.6257	1.76753	3.9763	9.29152	4.04094	3.13758	9.75945	53.0381	46.3838	6.70666	3.38184	14.7043	31.2073	47.6587	59.0714	22.5805	2.14915	1.60853	0.593499	4.98699	14.7023	16.9585	11.0047	3.30977	1.02231	1.90883	5.58183	0.866053	1.01879	0.0363858	0.0391795	0.00989985
C107	Control	5.26	6.75	1.27	3.4017	3.42702	137.011	0.104453	3593.71	0.549553	13.5338	2.41272	1.27377	0.0819904	4.42121	341.265	728.509	3726.32	1595.01	260.458	1866.56	175.168	0.394129	0.236434	1.39185	0.178469	1.15369	0.215118	2.16064	4.22545	0.106071	0.33385	0.386786	1.3952	2.34436	5.69524	1.19575	0.198297	2.45333	2.63144	128.306	6.81848	31.0628	23.6466	46.2837	1.86618	8.42094	4.34368	0.791024	0.820198	1.30163	0.722602	5.80677	29.6269	189.121	16.5318	49.076	41.9188	2.07604	64.5278	91.4571	23.6884	72.6532	184.423	60.0515	38.0909	27.1067	951.815	690.936	143.873	887.46	490.574	688.878	39.7606	373.777	300.267	490.514	163.643	20.4515	24.2875	130.262	38.9514	6.61477	3.11691	33.7139	37.0217	18.1784	8.72976	11.6337	1.39452	3.05286	1.40352	0.543265	4.19988	17.8334	27.3149	7.02513	0.541616	8.91885	4.06279	1.17779	9.90089	54.9267	118.531	111.491	3.74866	5.89317	11.6676	5.07898	5.19315	25.0726	106.404	80.1097	10.1863	7.42124	29.9368	67.9749	93.8463	108.681	46.2385	3.61017	2.69112	1.55021	11.074	33.6731	42.9017	33.2004	8.30667	2.31019	3.72769	6.92801	2.43999	2.21968	0.0561111	0.116169	0.0305367
C15	Control	3.68	6.5	0.98	2.3374	1.36492	141.939	0.301168	1021.5	0.305574	7.35478	2.48663	0.823841	0.308807	3.02792	283.742	485.242	3502.58	1291.52	172.169	1515.49	125.057	0.176187	0.0422904	0.531998	0.0346438	0.43354	0.0592292	0.838107	2.47516	0.0562572	0.238233	0.353428	0.683185	1.19774	2.33579	0.874071	0.241388	1.38106	0.976083	67.9287	2.57013	19.4245	9.10989	19.2078	1.09653	3.96943	2.59017	0.484754	0.550343	0.943114	0.280057	4.83724	14.386	208.35	11.0921	45.8428	25.4845	1.55779	32.5096	63.4071	9.79013	42.624	135.465	43.61	19.7329	15.9057	780.098	448.225	62.983	365.428	303.792	522.121	12.4879	118.681	108.664	261.779	149.07	16.782	9.24012	55.7739	18.4391	3.16006	1.98879	21.3952	20.6	7.75917	9.45578	8.53297	0.436439	1.03958	0.680151	0.120883	1.11899	5.79927	10.0436	3.54551	0.162405	9.06814	2.33173	0.273104	3.64958	25.5368	70.3925	69.6969	2.49691	2.74153	5.00016	2.30102	2.84469	10.7562	86.6399	41.9717	5.54071	3.1882	18.4776	42.8505	67.7117	70.2899	24.81	1.79331	2.73417	0.638447	7.14112	17.5984	21.3483	15.1677	4.17897	0.897376	2.48649	5.01178	0.728546	1.21957	0.0522571	0.0797062	0.0305941
C246	Control	6.22	4.28	2.12	3.5857	2.36711	125.376	0.333876	4274	0.399229	7.89112	3.18436	1.09119	0.181683	2.84527	270.728	708.072	3476.23	1427.42	158.345	1478.98	141.2	0.246055	0.175629	0.974197	0.165546	1.07658	0.194265	1.98999	3.97669	0.0972918	0.341045	0.36167	0.999313	2.17794	3.82746	1.20549	0.221593	2.51894	1.38776	115.042	5.99163	25.3118	17.1857	21.3777	1.36508	4.68779	3.04996	0.717422	0.917457	1.53095	0.668763	4.40747	14.1583	159.63	10.1353	34.0456	32.2828	2.24656	50.655	68.8963	23.3124	68.9219	171.205	55.7585	26.7983	35.9199	758.322	661.838	121.356	597.194	423.766	465.12	26.8493	314.762	181.037	196.604	98.0968	12.8531	12.5735	44.2451	10.7949	3.00148	3.79864	24.6787	20.532	13.8773	10.3384	16.1233	1.812	4.08747	2.63282	0.735966	4.88837	18.0939	27.1729	9.31389	0.492944	8.41245	3.65155	1.39917	10.3112	45.7692	93.5829	89.8942	2.76425	4.61991	7.74744	3.68433	5.01804	23.7834	99.4822	52.46	7.04286	7.04478	28.6624	60.2159	78.8365	72.1097	21.6796	1.25407	3.24645	1.46531	10.2296	24.0855	24.6101	15.9842	5.46372	1.51024	3.35895	6.20236	1.87936	1.79778	0.0706831	0.0838507	0.0266609
C28	Control	4.47	5.32	1.31	2.8566	2.64284	81.7687	0.149536	2355.09	0.391697	8.78211	2.48643	0.873531	0.0564817	4.33402	190.054	614.3	4047.12	1528.39	81.8953	1630.46	102.76	0.27954	0.146302	0.757011	0.135263	0.813647	0.142555	1.25975	2.71226	0.0907863	0.281657	0.370333	0.896351	1.28301	2.68147	1.19409	0.18177	2.17004	1.1092	88.9625	4.60114	32.5716	16.2654	24.5065	1.65705	5.55992	3.05764	0.665479	0.732644	1.13713	0.537602	5.20699	17.1457	150.958	9.71291	29.0479	23.5493	1.86519	41.8548	52.8759	18.4407	51.6631	115.001	38.4975	15.8937	26.4047	767.516	534.565	85.6903	568.933	340.98	522.124	25.8301	171.957	163.643	226.951	93.3442	12.2327	11.7384	37.9103	13.3284	4.17152	3.40272	31.3429	26.2458	6.23722	8.67351	13.3969	2.25543	4.85832	1.98507	0.90847	4.23528	12.466	17.678	5.77269	0.378514	9.20286	3.85017	0.653713	5.62894	26.524	66.9814	73.3164	2.26691	3.47402	6.28554	3.20125	3.53725	12.3361	72.6422	38.4175	5.78652	2.65544	17.2493	38.7039	56.248	53.0218	18.1244	1.50074	2.6222	0.494503	4.74532	10.2426	15.903	12.172	3.57125	1.03517	0.935174	4.50532	0.808772	1.09869	0.0402756	0.0684105	0.0224319
C48	Control	4.72	5.9	1.58	2.6183	3.09836	90.4217	0.205876	3094	0.739883	2.38056	3.10225	0.617201	0.176339	3.09068	243.496	611.116	3719.7	1564.25	144.27	1899.05	92.8285	0.280626	0.140905	0.802343	0.099528	0.631743	0.159779	1.66102	3.01329	0.0598545	0.229693	0.358308	1.05928	2.11544	5.75866	1.19889	0.196108	1.68086	2.12851	147.95	7.91774	47.0006	36.0178	58.3221	2.42275	12.483	4.68081	0.855859	0.659819	1.06394	0.946761	3.68477	16.2674	162.516	13.5906	35.5115	25.0247	1.48809	35.6461	50.4888	12.034	53.4687	137.439	41.7412	14.7477	22.9628	704.438	589.708	89.7152	595.957	300.783	674.242	29.2301	193.531	217.761	456.189	122.86	14.6869	24.62	52.8993	17.8416	5.32845	2.63254	40.1723	35.4327	11.6802	15.8194	19.922	0.594838	1.28454	0.679757	0.289706	2.20192	8.91769	12.9047	3.34913	0.308456	8.49452	2.05813	0.785892	7.47213	40.0468	97.1075	86.8297	3.30778	4.27837	7.49085	2.76469	4.83265	22.7489	107.191	82.081	8.95067	4.59706	24.7726	71.3952	118.872	145.762	60.1947	4.03631	2.23858	0.763675	6.90682	17.4679	27.9818	22.7903	6.7502	2.43003	1.48788	4.91531	1.65011	1.26391	0.0390913	0.143787	0.0668989
C43	Control	4.13	6.01	1.55	2.1323	3.36523	108.666	1.18372	1233.75	0.460978	10.9491	2.63057	1.00751	0.164772	2.48281	273.608	430.752	3224.51	1121.77	79.0081	1024.02	50.3607	0.257889	0.157574	0.826445	0.14944	0.905816	0.164914	1.62423	2.92431	0.189765	0.426034	0.35493	0.803294	1.53209	3.16023	1.22742	0.162778	1.58285	1.48072	69.7385	3.31179	22.4813	12.3371	21.4525	1.2049	3.68091	2.50705	0.602326	0.596098	1.0069	0.456601	4.22566	12.8432	129.947	13.2251	34.5863	24.2996	1.79671	34.7286	41.9784	14.5784	45.4012	101.656	28.9775	20.4936	15.1138	570.154	448.415	57.055	253.653	237.842	510.333	8.97585	86.9931	89.4591	202.275	109.716	13.9614	9.21113	21.3364	9.2256	3.12041	2.29244	15.33	14.9059	10.008	5.24768	7.58896	0.840807	1.81425	0.895566	0.278145	2.25499	9.08898	12.3125	3.18646	0.33034	9.03725	2.68032	0.540029	5.81061	34.1719	81.5866	67.3449	1.75832	3.62429	6.88939	2.86182	4.23291	14.9618	83.1037	46.5029	8.04759	3.31074	19.0117	45.8195	80.0639	91.0342	30.8041	2.3149	2.36794	0.67876	6.06135	14.4252	22.9377	18.9369	6.50017	1.86467	1.60506	5.34701	1.3528	1.09846	0.0500398	0.111919	0.0313831
C176	Control	5.66	6.73	1.22	3.7333	2.17072	109.148	0.334094	1495.33	0.381571	4.42864	0.833199	1.36158	0.0336653	4.24832	321.531	743.877	4085.69	1695.1	313.493	1858.13	226.085	0.212324	0.105107	0.733661	0.0847784	0.630144	0.133066	1.78239	3.23914	0.0714136	0.188521	0.321813	1.04805	3.45566	7.33564	0.77619	0.229798	2.43058	2.19043	175.562	7.2163	38.8436	23.2785	60.3913	1.68668	7.1317	4.47167	0.561367	0.755012	1.2315	0.724575	4.64137	21.3729	226.723	16.8131	47.322	30.0292	1.44729	50.4435	69.4502	17.1191	75.1959	191.658	54.677	20.6405	20.0531	944.182	627.994	97.1331	535.968	442.127	588.158	17.2086	223.839	166.89	293.504	147.322	15.5987	11.075	62.7961	16.6949	2.48895	2.36	27.2322	23.8796	9.73069	11.4484	10.1754	0.914746	2.29505	0.890152	0.47202	4.82675	19.7648	27.62	5.92231	0.546125	9.07202	4.07827	1.35686	12.5284	63.0418	146.846	122.799	4.77041	6.80186	11.7818	4.38545	5.74474	35.4812	151.025	78.0458	9.52525	10.4083	39.5177	85.2002	121.233	117.851	34.1577	1.48454	3.38233	1.92588	14.9921	39.0242	41.1127	26.7406	7.27892	1.39142	3.71218	5.63596	1.58913	2.14723	0.124034	0.158383	0.0618269
C163	Control	4.89	4.64	1.82	2.8369	2.83432	122.223	0.212248	4474.38	0.215024	6.64134	2.46289	0.312457	0.355266	2.3121	293.574	663.478	3683.12	1413.26	186.66	1377.9	102.562	0.344347	0.201591	1.11281	0.154242	0.958904	0.209927	2.04259	4.18156	0.128147	0.440612	0.373775	0.603303	1.67219	2.54309	1.35259	0.181261	2.33139	2.01323	155.104	9.08421	61.7367	35.5274	50.1539	3.28596	9.65734	5.30925	0.973846	0.924592	1.54621	0.946421	7.99605	20.5987	219.696	8.86627	26.9646	26.9653	2.43557	42.7405	57.8017	17.8741	60.3674	153.638	43.6031	17.1657	27.0661	697.103	548.182	95.0684	490.367	379.54	613.642	19.3174	149.557	159.562	281.434	93.3541	12.0614	13.427	36.6085	15.3113	3.95278	4.27475	32.231	33.6548	7.51842	10.7233	18.175	0.533203	0.912058	0.545018	0.284895	1.75648	5.3083	5.65768	1.1168	0.331288	9.40547	1.92727	0.580506	6.14397	25.7096	43.4134	28.6534	1.2022	3.71996	4.03479	1.10502	3.53041	15.4525	87.177	21.4131	5.30534	3.46195	19.3971	45.4755	65.2715	53.8534	13.2618	0.480591	3.44907	0.74644	6.02519	12.6467	17.0259	10.8671	3.20563	0.830861	1.5525	4.65458	0.795455	1.27255	0.0253776	0.0835276	0.0295892
C105	Control	4.54	5.31	1.86	2.4432	3.14596	145.342	0.29726	1289.49	0.385221	5.59971	2.53056	0.973895	0.0822424	3.64212	135.57	514.922	3487.65	1212.09	101.563	1193.66	81.7856	0.211459	0.150465	1.09946	0.118494	0.973992	0.0979054	1.55826	4.28196	0.0873486	0.374103	0.366211	0.288519	0.749023	1.27731	0.924038	0.168544	1.40811	0.823939	81.102	3.29602	27.3083	15.0674	17.3066	1.06311	3.01583	1.54567	0.534779	0.418906	0.923955	0.401009	7.25009	17.9261	210.401	11.6235	35.4849	40.6081	1.67487	55.5004	73.8964	19.9063	52.5625	133.47	44.3689	11.7661	17.3085	962.236	515.128	77.3637	410.57	351.711	643.891	13.3303	118.689	130.411	223.614	80.6072	8.96554	7.80222	25.2579	9.15793	1.98994	3.06196	27.6385	24.4613	13.381	20.3795	19.4716	0.165253	0.334599	0.209361	0.0705957	0.511123	2.062	2.45105	0.468745	0.163104	9.28404	1.4231	0.190167	2.50847	13.6758	27.016	21.585	0.724857	1.97465	2.27604	0.552522	2.16405	10.0402	63.2122	14.5809	3.39828	2.0189	13.4626	34.4677	57.9561	47.5581	11.644	0.370108	2.44938	0.457824	4.25872	9.71876	14.0389	10.101	2.95865	0.712965	0.839694	4.42923	0.477027	0.8237	0.0145112	0.025249	0.00747364
C264	Control	3.84	6.53	1.19	2.1986	3.06932	77.5512	0.261315	1176.99	0.388905	6.64416	2.27311	0.775839	0.0450875	3.38136	231.582	469.952	3114.84	1378.63	148.33	1697.73	134.3	0.213989	0.122981	0.592786	0.0954081	0.543179	0.132709	1.30681	1.98953	0.13773	0.260637	0.399567	0.533969	1.79662	4.07065	1.02922	0.225718	2.07942	1.70181	102.858	4.98565	34.9527	25.9385	30.2624	1.79478	10.0552	3.24606	0.680108	0.81206	1.01726	0.604018	3.70612	13.5476	133.882	13.7633	33.0641	21.5671	1.70913	33.3217	36.6671	12.0913	46.5432	107.534	29.0444	13.4449	14.1689	508.813	381.543	44.5527	352.104	209.486	385.379	14.2629	68.9295	87.1495	286.281	77.5239	7.6161	12.8608	23.2079	8.38772	1.92734	1.92204	31.2327	25.9058	16.8588	20.3764	28.1801	0.46555	0.910824	0.369407	0.255891	1.88323	6.9216	8.48657	1.4721	0.290386	9.28438	2.33986	0.662306	6.25591	31.5014	69.6298	47.2572	1.96056	4.53611	7.69052	2.55513	3.79897	18.3867	91.1492	49.3113	8.7891	4.68827	23.1221	62.9335	105.592	115.39	37.828	1.51196	2.35777	0.995975	7.13452	19.5918	27.8085	21.8704	6.82848	2.22577	2.74343	5.47557	1.51865	1.29516	0.064598	0.116508	0.0360559
C131	Control	4.66	5.36	1.81	2.1618	2.48985	109.936	0.360354	1686.62	0.2652	4.26845	3.03802	0.467663	0.164554	2.78792	415.829	553.457	3101.57	1309.96	323.233	1347.46	47.9811	0.268021	0.142999	1.16954	0.122365	1.19994	0.0893108	1.48593	4.18936	0.105689	0.369114	0.357551	1.27236	1.07193	4.02599	0.848403	0.188893	2.4528	2.19636	110.966	5.1497	37.9811	25.8622	28.8428	1.85435	6.22218	3.87543	0.516509	0.549322	1.11536	0.417819	6.17992	13.7769	175.811	9.76137	35.0048	28.4203	0.877529	30.8543	48.0265	11.3819	27.258	78.0758	28.5418	40.0699	20.6591	904.774	737.142	118.985	544.711	451.443	629.743	18.4823	113.208	182.578	299.356	159.72	18.2241	9.32591	31.5348	19.4922	4.41641	2.31417	18.1595	16.2208	13.9567	8.80302	6.40616	4.86244	13.1938	7.31475	0.822341	7.55491	36.7128	63.4527	21.5611	0.771415	10.0141	9.78869	1.04932	9.17698	50.4691	149.867	152.957	3.52145	6.11022	16.2237	9.48641	3.00727	14.7032	74.9828	87.377	9.35172	2.44573	13.4087	35.819	64.1912	87.7232	38.1687	4.16432	1.86006	0.284758	2.73409	8.63889	16.4804	13.4585	5.12963	1.77736	0.508465	3.7069	0.817323	0.602676	0.0657765	0.117735	0.0211488
C27	Control	5.67	4.8	1.28	3.798	2.60137	125.102	0.40623	3963.12	0.198677	5.53704	2.58402	0.269726	0.30207	2.79483	410.296	655.062	4485.87	1955.8	190.259	2096.72	216.217	0.202178	0.10016	0.597568	0.0807033	0.566752	0.142508	1.67774	2.73157	0.0879055	0.216459	0.360277	1.14026	1.71374	4.80236	0.912198	0.236388	1.7724	1.70457	158.886	7.19517	30.6297	27.7085	32.8514	1.40568	7.43364	3.23584	0.58912	0.450984	0.866925	0.505012	4.29711	13.7943	175.82	10.3492	33.0935	20.024	0.946104	28.7538	39.6479	10.4884	43.9797	126.089	33.6998	21.5426	18.144	725.139	603.73	65.3376	460.037	275.712	459.819	17.5283	156.217	134.234	260.514	96.086	10.1069	11.1341	49.5813	17.6886	3.61922	2.19683	21.6877	19.5498	10.7321	9.33243	10.3967	1.33075	3.87303	1.57134	0.378844	3.59019	17.1187	28.0108	7.86505	0.314479	8.86615	3.48875	0.775918	8.11718	46.6686	130.845	117.481	3.68155	4.38669	9.38737	3.75417	4.16994	18.9199	97.6892	74.9887	7.81359	4.01902	18.77	47.8322	75.4186	88.4701	28.5175	1.48101	2.56941	0.544004	5.47116	19.0607	23.5353	17.4541	5.04578	1.18576	1.17338	5.02136	1.26595	1.25135	0.106052	0.17973	0.0638347
C128	Control	5.47	5.61	1.8	3.3518	3.56491	95.6342	0.298336	2936.5	0.456962	8.49545	3.12947	0.670677	0.504114	3.51529	322.946	600.356	3752.8	1498.84	220.381	1496.68	98.6141	0.308544	0.128686	0.812644	0.132519	1.00257	0.144015	1.57959	3.47257	0.119185	0.416418	0.348378	0.709508	0.980017	2.60046	1.14276	0.144029	2.31984	2.40427	99.0894	5.22911	51.8048	35.3893	35.1595	2.7139	9.32145	4.58538	0.72139	0.743337	1.20092	0.670764	5.43342	11.8735	184.168	8.09035	27.0698	21.7718	1.27218	29.12	42.0203	14.4432	42.6236	112.004	37.433	28.9484	28.353	587.142	552.448	82.5667	356.081	252.43	546.936	14.9692	136.411	139.081	237.925	100.265	13.3174	12.2937	32.0649	13.3173	3.71513	3.52482	16.3478	16.8296	7.35637	8.99206	12.617	1.70488	3.88478	1.7047	0.510646	3.47231	13.9184	19.2503	4.79527	0.525725	9.50858	4.17119	0.835689	6.55017	32.1493	77.6001	60.5093	1.42574	4.14914	8.70686	3.74004	4.05681	11.4091	53.632	35.1276	7.25017	2.65907	13.3812	25.9753	43.3312	53.6951	18.049	1.37705	1.9448	0.44469	3.57197	7.9685	12.3875	9.00085	3.05394	1.09522	0.793728	4.60576	0.761557	0.855059	0.0293163	0.0748906	0.0257682
C10	Control	5.02	5.43	1.1	3.1615	3.3467	113.316	0.662655	3292.89	0.58533	6.77567	4.12505	0.775649	0.141554	3.61652	755.615	768.967	4265.25	1907.29	231.585	2312.75	103.346	0.203367	0.0912983	0.796864	0.0616294	0.668549	0.0867281	1.85181	4.91724	0.115706	0.400698	0.335263	2.28201	2.29758	6.10832	0.820602	0.230494	2.60493	5.11604	188.915	7.72069	99.0066	47.8395	52.8254	3.73814	21.3657	7.83965	0.626334	0.648955	0.998537	0.583161	2.79132	11.6168	186.413	6.87026	27.6321	22.0357	0.8781	29.206	50.4676	7.99475	38.6828	139.477	45.002	53.375	31.0373	1094.37	840.593	106.183	793.288	483.962	626.789	28.5096	165.509	175.062	359.186	129.615	11.2981	11.9087	38.8113	13.2798	3.40115	3.07692	27.9648	24.3395	12.2027	5.45897	8.28412	4.47277	12.3021	8.06396	0.732669	8.73581	44.6771	78.8979	30.392	0.790187	9.82649	8.27669	1.35714	14.357	84.0804	216.624	212.528	5.54911	6.33438	14.0682	7.78396	4.69606	28.5392	140.295	103.211	9.36766	6.72014	33.0701	78.6033	109.544	108.462	37.6387	2.67995	3.18016	0.754288	7.29358	22.5053	30.9861	21.7714	6.71587	1.82407	1.63924	4.05925	1.22741	1.24117	0.146609	0.337624	0.102005
C187	Control	5.18	5.07	1.85	2.9933	2.5022	71.6069	0.231561	4205.26	0.411537	19.2923	2.69157	0.289932	0.245965	3.31598	364.672	626.862	3361.32	1370.04	125.21	1329.2	93.4589	0.286503	0.166236	0.797184	0.154066	0.898303	0.182704	1.63621	3.08294	0.105268	0.323336	0.369431	0.835188	0.888327	2.3407	1.18367	0.186519	3.69848	3.23548	160.453	9.56901	54.7703	36.0262	44.584	2.84591	8.35585	5.00052	0.808211	0.815065	1.39534	1.05773	8.56164	26.0608	201.433	9.91772	28.1408	26.0738	1.83545	42.786	59.2662	21.3355	59.5689	153.679	51.3131	59.0087	31.8723	973.47	631.326	128.379	714.002	560.741	594.918	28.2415	218.659	220.486	316.428	113.386	12.4337	16.9456	57.0303	24.381	4.73387	5.67697	43.6848	38.8093	6.51373	6.71798	10.1414	3.71133	8.95983	5.79084	1.25445	7.04103	27.4786	43.0207	13.9879	0.744752	9.77685	7.05272	1.81674	9.79873	39.0762	90.3783	86.5417	1.93442	4.57508	10.4746	6.05609	4.48559	14.9536	56.9737	39.3677	6.84983	2.8175	13.7377	27.0093	34.0934	37.8232	15.1704	1.49946	2.14403	0.508554	3.22218	6.26206	8.75905	5.51932	1.60861	0.612466	0.757686	3.89927	0.508938	0.749832	0.034074	0.0655463	0.0244917
C229	Control	3.04	5.86	1	1.5183	1.8923	89.3113	0.249331	1117.21	0.447523	14.09	2.35579	0.433836	0.296328	4.15574	111.68	359.607	2547.86	851.952	52.791	1030.21	43.7745	0.176421	0.125124	0.682161	0.0883632	0.564643	0.101454	1.12778	2.70224	0.0572635	0.261228	0.347918	0.726062	3.63555	4.22757	1.18123	0.226098	1.99363	1.06408	93.761	4.58126	35.5292	16.9035	28.409	1.64061	6.5917	2.70506	0.664215	0.904778	1.19782	0.559489	3.20824	12.5539	129.602	7.75317	19.2194	19.5177	1.14319	28.1504	37.5418	9.46702	33.5841	79.1067	28.079	8.90782	12.7745	563.76	321.792	52.9018	289.246	202.52	471.121	10.667	65.4646	76.2606	241.527	79.4179	8.41556	10.2127	21.2202	7.73931	2.29222	1.43707	8.94299	11.3779	13.3833	5.905	11.6633	1.32241	2.16822	0.866751	1.07188	4.41241	10.0167	10.0391	2.34071	0.42601	8.89752	2.11294	2.22395	14.1201	45.151	68.8259	46.0493	3.05161	4.27378	4.58889	1.4969	8.13707	48.1051	147.667	36.6101	6.58751	16.9469	62.1567	107.374	121.539	91.064	23.6635	1.07776	5.31795	2.5521	13.6179	26.5523	29.9499	18.7799	5.21064	0.856988	3.85837	4.7003	1.21386	1.80853	0.0624002	0.19933	0.0829019
C66	Control	4.76	4.26	1.16	3.0635	3.02586	99.7622	0.278796	3481.25	0.331465	12.6258	2.08173	0.624613	0.318301	3.9014	320.813	624.014	3937.93	1511.61	140.571	1429.42	122.725	0.29868	0.133956	0.852559	0.146034	1.0544	0.170206	1.83115	4.10597	0.139344	0.467927	0.348954	1.38281	1.84974	4.59968	1.11198	0.223303	2.79392	2.25065	153.577	7.66061	52.2729	34.9431	43.3881	2.36766	8.4005	4.80774	0.730302	0.585306	0.756481	0.784465	6.05464	13.4052	179.581	6.67076	19.9766	15.8632	1.70089	29.3298	38.4955	13.972	45.1025	106.51	35.1792	27.5274	24.2512	709.182	550.83	60.587	324.167	302.242	530.637	10.3195	85.7857	102.364	204.751	86.434	9.57954	7.79708	26.8979	12.5448	2.96066	2.9524	14.0897	14.02	8.35976	3.14781	4.64351	6.09085	13.6585	5.79076	1.34748	11.5146	46.0423	65.722	16.6937	1.50901	13.7406	13.5848	1.53622	13.5962	69.1836	146.016	128.02	2.84574	10.6014	21.7166	10.2391	4.60104	16.4142	90.1046	66.2128	12.1155	2.72651	14.6312	35.5291	62.8684	74.6386	26.2622	2.14208	2.68693	0.352322	4.05032	9.80012	15.9438	10.9333	3.48776	1.20757	0.611889	3.8174	0.779433	0.837185	0.088231	0.16552	0.0515251
C118	Control	5.78	6.53	1.12	4.0828	2.89685	80.9473	0.26611	1437.39	0.363278	5.4628	2.54563	1.91485	0.0879889	4.1297	425.884	803.764	3797.06	1623.52	472.426	1889.47	189.936	0.277452	0.145473	1.01607	0.105293	0.952077	0.118233	1.77076	3.66225	0.126855	0.384147	0.345573	1.75177	1.07828	3.20954	1.11314	0.248088	2.80283	1.86598	122.765	6.4345	52.8978	27.7063	35.7955	3.22891	9.37894	4.01223	0.743012	0.756133	0.93786	0.53751	5.41599	13.9708	158.113	9.1262	33.1189	29.46	1.76834	36.2099	55.1941	12.0031	37.2782	111.344	40.8892	30.3473	35.5118	723.986	569.044	116.703	484.012	306.401	605.773	18.8431	166.475	143.125	314.147	107.22	13.5695	10.7227	47.5117	13.8224	3.37949	2.95295	22.2099	18.8244	11.9008	14.6845	17.4057	5.44498	12.635	9.46686	1.05814	6.61058	29.7138	62.6223	28.4346	0.537921	7.91603	7.28783	1.67108	9.60254	43.9621	120.378	144.503	4.22539	4.02304	10.5919	7.94128	5.18733	18.847	77.0436	83.8333	6.866	7.11826	27.665	49.5328	63.1388	79.6802	40.8292	5.98006	1.95141	1.65462	9.64772	24.8417	24.3886	14.0775	4.23715	1.76587	3.35289	5.18202	1.31132	1.78387	0.068852	0.109519	0.0247163
C52	Control	4.93	5.13	1.45	3.1655	3.25861	105.08	0.257294	1337.04	0.369448	5.93658	1.57207	1.93201	0.0290375	3.21018	304.777	713.685	4411.56	1881.29	167.436	1840.64	133.471	0.379452	0.166634	0.962074	0.163812	1.09453	0.176953	1.65646	3.76218	0.119741	0.376735	0.371015	1.06137	1.44935	3.56998	1.21179	0.183179	2.49392	2.61927	161.855	9.21635	63.9667	38.639	53.1726	3.48393	12.0619	5.93477	0.848566	0.743287	1.16494	1.05992	8.78609	26.4222	261.385	17.3022	36.3649	19.7333	1.89011	30.8988	50.3996	14.0372	41.3891	101.148	41.931	30.4425	30.4571	798.033	650.309	103.568	587.631	407.294	684.973	22.8662	160.603	194.793	348.289	111.277	11.9521	14.7769	37.4064	17.3168	4.26662	6.0029	43.3853	38.7689	12.8249	10.5717	16.9114	1.7455	4.28625	2.25657	0.580146	4.27925	18.0453	28.8495	7.96995	0.627195	10.0209	6.14711	1.02091	8.02243	39.9467	94.9324	90.3601	2.3485	5.52669	11.8501	5.8441	4.3442	14.2954	71.1792	58.3617	8.96876	2.51803	15.5922	34.6894	59.1325	71.3003	27.8928	2.3037	2.28628	0.465209	4.29122	8.88621	16.2561	12.7092	3.98385	1.20495	0.729041	4.28552	0.879258	0.910577	0.0407799	0.0832311	0.035796
C175	Control	3.21	6.4	1.44	1.4148	2.65756	100.836	0.292857	2265	0.315956	7.47659	1.39111	1.56175	0.108459	3.36212	174.744	442.003	2731.73	1124.28	153.65	1174.84	136.063	0.154646	0.116582	0.623095	0.122719	0.715348	0.135422	1.54564	2.60134	0.139985	0.27561	0.388118	0.488054	1.25035	2.90613	1.00027	0.230966	1.7392	1.4631	118.301	5.45879	38.4677	29.1688	19.9631	1.71314	7.39584	2.18646	0.577166	0.426975	1.00659	0.56447	4.77095	13.8407	147.436	9.58229	25.8301	18.4253	1.18739	30.7955	29.1199	12.4661	44.5686	98.865	21.8822	18.1398	18.2848	713.945	563.507	76.0692	466.862	235.61	411.286	17.9588	209.561	153.837	243.018	62.3353	5.85529	12.9725	63.0041	19.2845	2.64726	2.81081	17.6853	21.7128	9.88281	10.9648	12.2785	0.788161	1.81226	0.826983	0.359258	2.76544	10.3014	14.287	3.33144	0.351783	9.00712	2.81262	0.799109	7.38799	36.0039	83.6707	66.204	2.21621	4.65925	7.98664	2.79874	3.73815	18.3732	92.2007	47.691	7.38305	4.4564	18.7074	43.0316	66.5313	72.581	22.5982	1.18465	2.64806	0.737892	5.92602	17.1604	20.6743	13.4631	3.7546	1.02903	1.56646	4.45557	0.914515	1.17549	0.0475797	0.108144	0.0305571
C78	Control	5.21	4.95	2.16	2.6689	2.42875	104.55	0.216779	3724.62	0.289631	4.76679	2.49719	0.245866	0.142057	2.38308	239.393	618.471	4659.14	1595.53	183.186	1883.44	131.908	0.195156	0.101351	0.486365	0.100129	0.57551	0.15261	1.45197	2.39601	0.11243	0.293746	0.37587	0.335437	1.3422	2.01339	0.836392	0.115344	1.83528	1.55211	113.844	5.00305	39.5394	26.0392	26.5994	1.5389	5.89133	2.3048	0.587348	0.452345	0.874595	0.543134	6.93294	20.0827	231.157	10.9864	32.4712	28.2103	3.29116	47.2679	48.3308	19.5287	84.2611	170.011	41.0253	21.8906	31.9326	1068.13	577.926	103.738	608.464	456.733	724.777	21.2374	156.331	207.684	356.15	105.293	11.0212	15.6674	40.1261	17.7008	3.25554	3.85255	21.5474	36.1152	16.7702	5.43664	3.30989	1.12148	1.30537	0.300774	0.912009	5.00008	12.1111	11.0018	1.33874	0.51822	9.6749	2.15714	2.14145	14.0724	46.1037	64.299	34.6912	1.08138	5.35637	6.0394	1.41609	6.0074	30.1399	118.318	22.4987	7.60931	7.18405	30.6948	70.6764	102.656	80.4953	18.1207	0.469626	4.25943	1.10357	6.46999	15.5248	21.5254	13.0504	3.99131	0.883513	1.3139	3.43704	0.591245	1.00219	0.0196079	0.0532988	0.0285144
C54	Control	4.81	5.63	1.12	2.9759	2.46253	111.498	0.194549	3008.12	0.255069	5.2323	2.84992	0.684891	0.157143	2.49181	391.295	628.069	3539.47	1617.03	248.962	1685.49	119.428	0.269023	0.161658	0.788946	0.128155	0.770166	0.171181	1.90186	2.88428	0.195981	0.361111	0.377117	1.31958	2.51687	7.88224	0.944363	0.267883	1.6457	1.96764	120.445	5.07895	22.9549	23.8002	22.3417	1.24373	5.43199	2.47512	0.58451	0.369328	0.759525	0.537472	6.66313	16.1385	185.209	11.26	37.1136	29.6191	1.74181	40.8411	49.0207	15.5893	49.5316	136.754	35.2156	32.9896	21.6687	820.084	701.765	83.4818	514.734	365.047	504.972	18.5626	161.384	155.237	280.355	107.913	10.9753	11.5671	44.3408	16.1767	3.39222	2.85404	31.862	28.29	22.8999	18.3937	19.4773	1.4029	3.78365	1.90334	0.372933	4.68309	24.3367	37.5897	9.30826	0.701139	10.6396	6.80184	0.824864	9.65862	61.2637	164.621	146.3	4.93283	8.23525	18.3784	7.58494	4.15702	23.1765	123.973	99.8184	12.8592	5.09246	23.6842	64.955	118.91	153.847	53.7333	2.81952	2.47691	0.589937	6.92174	24.6403	32.8013	24.9449	7.55303	2.22073	1.39356	5.03819	1.68481	1.48035	0.115104	0.18757	0.0376678
C257	Control	4.75	6.48	1.41	2.6666	2.4303	116.305	0.328779	3022.75	0.210754	6.81473	2.73815	0.500267	0.119334	2.67668	270.385	577.339	3572.54	1498.46	142.324	1775.11	95.2533	0.216871	0.126164	0.925521	0.1299	1.00667	0.122128	1.88452	3.93101	0.121048	0.317648	0.328473	0.739522	2.50929	7.15134	0.828059	0.266932	2.38283	1.76873	113.972	4.36994	31.9921	20.9779	32.7593	1.18538	5.29344	2.44215	0.517923	0.717605	1.45236	0.444316	5.36786	15.3855	191.947	13.7274	39.1092	29.9245	1.34424	40.5968	49.3509	15.3431	45.9667	117.17	31.5029	26.9785	21.6496	1083.3	766.061	85.0808	666.79	475.46	670.782	21.7411	213.997	187.289	336.478	116.431	13.0698	14.6416	41.4564	13.2383	2.32775	2.31111	26.7628	24.493	17.3028	13.0468	8.46068	0.757469	1.81498	0.603255	0.289781	3.49182	15.9206	21.2637	3.95988	0.533861	9.62244	4.81628	0.687202	8.80181	51.7093	138.104	109.606	4.08598	7.38121	14.4774	4.92501	3.48892	23.7663	123.311	76.3377	10.7592	3.44636	22.2741	71.5667	133.469	156.037	47.4484	2.19692	2.39368	0.374483	4.86103	16.1927	24.4063	21.2671	8.48005	3.76344	0.889234	4.00523	1.61023	0.812597	0.0690796	0.13782	0.0252649
4	Pheochromocytoma	3.28	6.65	1.29	0.6617	3.01696	122.612	0.879292	1094.91	0.417679	11.2891	2.73388	0.613279	0.0642365	1.66697	471.814	378.646	2019.78	1309	146.72	1228.48	47.2479	0.433048	0.170463	0.844835	0.0603886	0.405234	0.27436	2.85625	3.85735	0.167368	0.2848	0.358585	5.67813	3.15307	20.6761	1.17058	0.303215	1.61529	3.0085	61.1958	3.51734	17.7769	22.7164	12.9143	1.58542	9.12131	2.75166	0.678868	0.714354	1.13638	0.44727	2.66829	14.4472	134.795	11.1083	35.7868	12.366	1.80842	14.2584	19.0161	2.69879	27.9341	71.8915	25.7956	81.552	30.7339	558.439	694.729	78.8996	596.253	262.993	347.423	28.5341	119.178	177.726	370.072	96.1147	7.5688	15.6393	44.3107	34.4079	8.67893	2.07503	13.3147	17.0401	37.9433	3.62849	4.27324	7.27322	19.3501	12.0425	0.854637	9.67148	65.925	106.528	51.4938	1.00449	8.87265	7.75713	1.40958	11.5839	80.99	92.559	99.5002	5.82205	5.37486	15.9673	9.99435	4.42617	20.6989	92.1043	123.336	10.8268	4.65744	24.1663	64.5139	113.324	123.392	120.084	16.6486	0.898824	0.577091	5.26278	19.5164	40.3893	31.9419	8.79124	4.33438	1.4062	5.86997	3.14119	1.2571	0.348173	3.55583	0.661367
6	Pheochromocytoma	5.35	5.86	1.63	3.3611	2.15266	102.324	1.58867	928.1	0.283342	9.77541	2.89723	1.4349	0.0996305	2.59527	471.828	617.726	3236.42	1406.08	280.939	1483.31	119.21	0.218553	0.10921	0.566681	0.105653	0.670291	0.114528	1.18989	2.1801	0.0910716	0.223962	0.393403	0.517168	0.885051	2.24958	1.02395	0.210104	2.20183	2.09342	90.7517	4.38217	22.545	18.3228	28.6191	1.2732	5.36181	3.30653	0.604228	0.703577	0.845693	0.482369	5.65323	15.3876	156.624	9.6078	28.658	22.6872	1.47566	35.6981	42.1628	15.0949	44.2966	105.85	31.8109	42.125	22.1783	647.939	541.837	62.763	420.921	337.717	491.803	14.946	102.114	146.501	301.814	149.2	18.3612	10.7664	51.6099	26.6104	6.31241	2.97437	26.1845	24.366	7.9456	9.88524	12.999	2.45966	4.89446	1.85005	0.704997	5.66446	21.7532	24.715	4.7569	0.694622	10.1861	4.07541	1.19915	9.22164	44.7442	96.8317	62.675	1.53704	4.5732	8.98671	3.38491	4.24004	13.8353	59.5553	33.4416	7.34623	3.37685	12.9183	27.0278	37.7229	41.2424	13.2175	0.727408	2.11845	0.483573	3.38695	9.63488	13.8754	9.48941	2.69435	0.586951	0.879912	4.7636	0.829974	0.780305	0.0315499	0.0895818	0.0299547
7	Pheochromocytoma	4.59	14.14	0.89	2.2237	3.22872	130.257	0.705274	1107.88	0.431834	1.51265	3.21529	0.678019	0.417536	3.0709	273.74	545.62	3304.31	1610.63	147.302	1845.77	149.984	0.255865	0.217344	1.02584	0.190862	0.985079	0.178052	1.78838	3.30442	0.104332	0.24392	0.365499	4.41215	6.321	15.0727	1.0181	0.316634	2.08692	1.31687	104.069	5.02185	20.0713	19.601	29.8877	1.15265	8.41952	3.2237	0.672069	0.838487	1.1494	0.491414	4.01657	12.5312	120.606	10.4525	27.5198	23.3229	0.952004	28.9252	36.492	10.1553	28.7471	71.877	23.4023	24.5927	19.8611	538.302	565.739	52.8491	466.804	281.929	418.126	18.9752	131.124	128.842	398.678	130.988	12.6365	16.6681	43.8621	21.463	6.82979	1.54647	12.8203	14.1663	21.4954	6.18742	8.15715	2.7292	7.76153	4.39894	0.624273	6.98816	37.889	72.2478	26.3311	1.04379	10.8027	12.53	1.27914	12.2591	71.6858	128.423	119.116	8.3808	9.91918	22.6947	13.1436	5.12675	36.9713	142.04	122.219	13.5622	8.83097	47.8378	106.41	138.582	147.914	64.2563	5.07215	3.25496	1.39714	13.7788	43.4739	63.1711	43.8533	12.9679	3.40994	3.69451	8.03249	4.51187	2.50897	0.327369	0.57533	0.0941034
8	Pheochromocytoma	3.94	7.06	1.37	1.9706	3.76952	143.299	0.184212	3503.25	0.417438	2.1296	2.76805	0.614965	0.365442	2.76746	400.986	570.2	3116.16	1474.17	199.743	1601.42	103.546	0.277248	0.0951318	0.578295	0.0564979	0.401852	0.150839	2.22917	2.66888	0.0751743	0.106831	0.352205	1.05813	2.03925	6.15459	0.909899	0.239813	1.4821	2.183	143.864	5.83063	29.9466	30.4553	28.8429	1.6295	10.8525	2.87678	0.53994	0.557591	0.941698	0.48554	2.27428	12.3641	181.295	8.64469	30.331	15.3904	0.793775	19.6436	26.7417	4.99745	40.5727	132.56	26.7571	31.9799	26.0629	784.123	729.447	88.6072	691.425	311.523	360.357	27.8929	191.933	199.778	321.009	82.429	7.10773	12.63	43.0583	20.8682	4.75189	2.32101	22.4898	26.857	7.75365	4.76437	4.26129	0.526801	1.47488	0.763052	0.123527	1.70593	11.7831	21.2574	6.98746	0.218381	8.4581	2.78737	0.254052	5.45949	48.4208	161.962	154.04	5.34041	3.94404	8.04745	2.9351	3.37473	17.0015	115.053	90.7936	7.1673	3.02976	20.636	55.331	93.0504	117.131	32.0597	1.10938	2.776	0.285452	4.53419	17.8806	32.8126	20.4089	4.36506	0.848877	0.872197	4.01432	0.885359	1.14588	0.171339	0.483708	0.157595
10	Pheochromocytoma	7.31	4.89	1.66	4.8804	2.25363	98.763	0.62315	1198.25	0.235457	7.87065	2.2166	0.734436	0.282589	2.28412	680.102	1006.15	4584.33	2010.5	489.212	2080.3	197.307	0.365526	0.246662	1.5264	0.201327	1.27886	0.27788	3.18704	5.88723	0.124861	0.359405	0.367526	1.56543	1.89836	4.46414	0.862984	0.201454	3.4944	3.15507	249.768	14.041	56.2296	49.0361	62.9347	3.10491	12.0224	7.23541	0.803387	0.431752	0.873275	1.14453	5.53664	20.1517	234.3	12.2126	35.5813	30.7801	1.39096	48.7103	71.2087	18.2915	66.9506	178.988	55.6759	51.3367	37.5208	1003.54	826.935	134.658	638.604	510.632	716.327	21.4958	232.654	238.737	345.4	177.135	23.6784	13.1251	69.8038	31.7353	7.53551	3.87529	32.6491	29.7152	23.482	42.5842	47.5675	10.9684	27.2995	14.9336	2.57343	17.2743	67.898	104.855	33.3437	1.77789	13.4203	14.7938	3.52531	20.8889	88.5724	175.961	172.774	4.57256	9.58786	20.06	10.9612	6.89832	33.7609	128.1	76.1228	11.2476	9.49901	33.4473	62.6067	76.6843	73.5539	23.2258	1.48977	3.7582	1.15718	9.06095	28.2099	35.9873	22.5313	6.01532	1.11893	2.06375	5.34739	2.04757	1.81387	0.0716329	0.162066	0.0464311
12	Pheochromocytoma	3.57	12.14	1.25	1.6762	1.709	91.4985	0.235611	2940.5	0.813485	2.89853	2.98408	0.136343	0.4626	2.75278	138.354	407.729	3092.83	1103.21	158.061	1346.1	129.024	0.196636	0.0893262	0.580207	0.0790285	0.62084	0.110206	1.641	2.62321	0.116628	0.238754	0.340356	0.928549	4.64408	6.2449	0.92187	0.220257	1.45301	1.05711	80.4704	3.08951	39.8095	15.7026	21.7736	1.96689	6.7152	2.01458	0.482695	0.669085	1.14298	0.405613	4.24139	13.4373	172.41	15.1649	46.8127	25.685	1.3241	32.7735	42.4113	13.8041	54.456	147.509	34.2663	12.1052	12.0796	898.927	468.608	111.249	511.956	265.615	507.976	19.1773	224.753	150.341	277.392	71.5575	6.03134	12.7749	60.3855	11.992	1.42319	1.97208	13.9903	17.8041	8.2995	7.51867	4.81778	0.482115	0.806432	0.32878	0.371817	3.11175	10.9995	12.6857	2.68648	0.516474	9.61512	2.94176	1.09279	11.7513	62.0685	130.406	100.29	6.44293	8.30904	10.6221	3.12789	6.39373	44.1274	198.501	65.9666	10.9054	17.6469	58.4164	117.219	159.977	128.196	32.0258	0.669448	4.64389	3.80762	24.9709	51.2587	47.5724	23.4294	6.09707	1.11276	6.4253	6.4904	1.81315	3.10669	0.144853	0.219381	0.0728251
15	Pheochromocytoma	4.21	4.65	1.69	1.9465	1.85341	94.0229	0.143434	3993.5	0.561713	3.59157	3.10371	0.634867	0.140971	2.87175	227.447	488.548	2904.03	1266.62	252.618	1421.27	111.234	0.254206	0.149212	0.678553	0.100145	0.538778	0.205136	1.8516	2.81869	0.0821897	0.145158	0.348246	1.35318	2.94285	6.5437	1.20647	0.257517	2.15578	2.74751	151.497	8.156	32.4797	29.1728	38.1035	2.24516	11.1055	4.18156	0.813034	0.796848	1.30234	0.783926	2.63672	12.639	130.238	11.0838	31.6338	23.5065	1.57562	39.6393	45.0368	12.6862	63.9273	147.65	38.9002	19.9788	20.1866	563.432	531.704	100.126	500.184	240.223	387.175	24.7979	221.063	182.05	277.386	88.843	10.6818	16.1019	48.8072	14.7526	3.75696	2.24445	27.0523	25.3673	9.10308	9.76651	11.2879	0.742074	1.68654	0.998633	0.261801	2.56105	12.0931	17.1686	4.77709	0.388853	8.54037	2.69748	0.669874	7.74629	48.9037	110.574	92.3142	3.17464	4.62966	8.37888	2.95259	4.65395	21.1027	103.53	69.9758	8.33812	5.40578	25.287	60.1839	94.4042	104.282	32.9956	1.48367	2.64229	0.938848	6.88928	19.2041	27.9096	17.5918	5.15624	1.6173	2.02807	4.55466	1.32561	1.41699	0.134605	0.306885	0.1093
19	Pheochromocytoma	4.19	5.87	0.93	2.6643	1.29845	96.4273	0.218619	611.5	0.283706	3.64004	1.45513	1.43328	0.120092	2.39033	345.099	536.516	4045.67	1590.6	117.529	1909.74	131.365	0.239005	0.109096	0.744749	0.089234	0.682739	0.136291	1.62616	2.9568	0.0921291	0.267585	0.342283	0.655281	2.63442	4.35582	0.875852	0.225538	1.68321	1.25486	95.3429	3.95394	21.3239	15.2726	20.0443	0.906882	5.27672	2.39306	0.524521	0.475833	0.980419	0.404653	4.64656	13.6123	196.658	7.30091	27.9351	23.8709	1.48754	33.0719	48.0406	11.4702	51.4808	136.707	38.7412	24.8165	21.6608	761.35	505.021	62.673	527.492	370.406	517.97	19.7313	121.739	134.06	355.207	156.461	15.9852	13.646	46.7852	15.7417	4.13267	2.41259	26.0874	23.5764	14.9857	6.94832	6.39264	1.52895	2.21082	0.547526	0.835475	7.23641	23.1581	24.002	4.08145	0.772969	10.2689	3.69308	1.49512	16.0787	81.0396	151.362	99.6286	4.26736	8.50049	12.0802	3.52003	5.79777	36.5561	170.644	60.3856	10.7653	8.09746	39.6727	94.969	129.894	105.653	26.7729	0.681898	4.47358	1.15069	10.6031	28.8865	40.1466	28.5761	7.55658	1.07405	2.84952	5.54427	1.68004	1.75966	0.073995	0.153032	0.0590378
22	Pheochromocytoma	3.21	4.56	1.13	1.6286	2.70547	96.8043	0.072	1152.5	0.459596	2.70138	2.00155	2.1364	0.265179	3.201	299.76	355.594	2862.98	1114.91	103.368	1044.09	68.1988	0.199564	0.106922	0.554444	0.109775	0.58913	0.141078	1.21689	1.92535	0.133392	0.242376	0.375254	1.32713	1.67491	4.77988	1.27348	0.214127	2.28282	2.22542	88.2523	4.84596	29.4866	20.7189	23.8177	1.80182	6.70889	4.09348	0.729531	0.849359	1.34057	0.632123	4.139	13.2379	98.6579	11.0809	24.9165	13.7686	1.08636	17.9005	17.6566	6.94474	27.5252	49.4954	14.9273	28.1262	15.377	550.411	422.49	61.4787	338.235	274.729	373.217	13.4116	97.6269	107.864	194.523	90.5007	10.6307	9.65274	31.6971	13.7781	3.27338	2.28242	13.9963	12.8353	9.38585	4.43007	6.23195	1.13465	3.31374	2.15551	0.243539	2.6175	14.6047	26.4847	8.88069	0.428706	9.30519	5.52416	0.435721	5.0916	35.92	99.0929	100.78	2.76458	5.12218	13.0876	7.07591	3.39485	9.8142	62.3089	69.8983	10.1481	1.96215	13.6287	33.4635	69.1217	93.6889	41.6145	3.81621	1.65012	0.362837	4.25445	10.2736	17.7317	14.1649	6.14364	3.15829	0.811733	5.17665	1.59222	0.887278	0.11798	0.34886	0.082661
24	Pheochromocytoma	5.29	4.94	0.91	3.3218	1.8512	91.6204	0.451441	541.212	0.340533	7.77023	1.19192	2.4827	0.169006	2.81988	384.013	656.13	3219.59	1423.42	174.789	1210	90.5327	0.513513	0.171941	1.10671	0.101673	0.722491	0.269314	2.59974	3.44437	0.136411	0.238413	0.362561	3.09325	6.01151	13.8646	1.06889	0.378725	2.08903	2.5573	171.086	9.78537	37.6746	35.1429	48.1604	2.11436	8.79063	5.17788	1.06964	0.904405	1.4553	0.956568	4.47407	23.0445	233.701	12.8004	35.8313	15.6568	1.95664	20.1049	36.1548	5.94801	36.6257	116.678	36.568	31.2322	36.3505	664.67	602.467	80.6736	390.844	313.804	518.278	12.611	156.816	146.801	240.747	97.3823	12.3561	10.1862	47.9978	22.3469	6.14163	4.1664	25.6058	30.231	14.2897	2.86414	4.07449	1.87044	4.49864	2.74671	0.336218	3.96461	21.4424	39.3923	16.965	0.597227	8.61543	5.46941	0.344617	6.63702	57.0976	96.7794	93.3911	7.72625	5.85302	11.8604	6.38041	3.04752	20.7288	113.659	102.041	9.09241	2.8639	23.8006	78.2214	120.628	120.615	69.518	5.45215	2.13348	0.32433	6.11519	17.5223	28.3548	20.7033	8.62648	4.03366	0.917469	3.78369	1.53783	1.14889	0.234073	0.776892	0.240636
27	Pheochromocytoma	5.17	4.78	1.14	3.5527	2.27363	98.8757	0.198697	969	0.395322	6.03228	2.62222	1.35591	0.299428	2.88466	232.982	490.875	3688.51	1445.14	118.68	1420.74	134.535	0.201965	0.116579	0.674242	0.131588	0.785024	0.160878	1.66658	3.09437	0.0838294	0.21339	0.371429	1.07874	1.34026	2.89175	0.921311	0.253814	2.99986	1.9324	121.505	5.89094	33.0185	24.0518	35.1807	1.56496	6.34094	3.53659	0.667051	0.743393	0.873074	0.610453	3.42042	12.0148	138.59	8.18938	19.6716	15.1132	1.11052	24.9837	29.0216	10.962	41.1745	88.5171	25.1362	24.814	19.0479	605.576	447.325	49.0636	316.358	267.434	429.434	11.1313	69.5287	87.9562	202.138	92.8583	11.8725	7.61077	29.4745	10.2432	2.24495	2.12062	12.8514	13.4297	7.19977	7.24915	12.0762	4.21183	6.95754	2.79397	0.961323	7.90812	30.8226	43.8607	12.3305	1.08422	11.7365	9.27014	1.18934	10.2155	49.216	107.866	86.7324	2.19384	7.41399	14.6598	7.34817	3.78426	13.2818	69.6586	45.3564	8.82538	2.56753	12.2389	27.4209	42.9945	45.92	16.5556	1.33676	2.27161	0.329565	3.32649	8.19964	11.1213	7.70016	2.56015	0.732631	0.633612	4.08042	0.56546	0.77776	0.0852308	0.177753	0.0691033
31	Pheochromocytoma	3.55	5.48	1.29	1.9196	1.4743	92.6794	0.294796	938.425	0.411633	3.69192	1.33936	1.10766	0.336535	3.4088	413.739	474.362	3293.71	1237.07	126.646	1290.05	115.69	0.228624	0.072446	0.402439	0.0597458	0.449087	0.0768033	0.794829	1.78476	0.05337	0.160188	0.372816	0.799608	1.55137	3.21382	1.26151	0.22571	2.56172	3.0553	92.3901	4.96307	23.6756	16.6987	29.4786	1.51649	6.28016	3.63163	0.735916	0.865602	1.48445	0.730366	4.7451	14.976	136.546	9.05564	24.2798	15.7618	1.74121	25.9747	26.2784	9.74361	38.9583	75.4881	26.2939	28.6059	17.7971	533.73	352.495	63.1357	353.676	256.23	385.171	15.1499	130.223	116.194	247.787	105.727	11.7589	13.0138	48.558	16.0809	3.81782	3.35482	21.4575	20.982	9.57891	6.81443	8.03259	1.5446	3.13929	1.31246	0.473589	4.22058	16.179	18.8373	4.43403	0.597835	9.59028	3.27551	0.791591	8.70556	48.9062	93.8579	69.1334	1.71175	4.745	8.16705	2.96489	4.5423	15.1523	76.6733	38.9768	8.23924	3.44023	16.1607	38.3231	63.8008	67.2952	21.6695	1.18095	2.59178	0.720948	5.53606	12.1327	15.9433	11.0297	3.81176	1.20675	1.62665	4.79396	0.866014	1.11835	0.077063	0.230948	0.102589
32	Pheochromocytoma	6.1	5.94	1.14	3.0397	3.37005	96.8117	0.252333	830.05	0.439459	7.81	3.03312	1.23226	0.51149	3.0754	517.314	690.378	3771.47	1619.5	220.241	1736.13	62.2204	0.306662	0.235484	1.31658	0.166904	1.07239	0.228962	2.49366	4.92002	0.131005	0.311088	0.375923	7.38792	4.65896	14.0823	0.903913	0.34383	2.6586	3.5216	159.001	8.40523	42.5694	37.6043	46.8647	2.40989	9.79758	4.73758	0.644453	0.594922	0.819755	0.657718	4.71375	13.9935	162.957	10.8384	29.5252	22.2773	1.28351	32.0769	45.0878	10.4177	39.7368	107.567	37.5762	74.625	32.6349	762.088	866.821	103.631	476.16	329.917	686.585	16.4613	110.759	143.826	333.968	132.61	15.89	10.8426	27.4675	19.2601	8.85072	3.04945	18.9168	15.7926	18.1193	10.251	13.5724	24.1357	69.789	47.3148	3.14577	24.4356	119.203	172.392	102.086	2.2726	15.8235	24.7797	4.71182	28.5707	130.813	148.152	159.947	8.46313	11.2253	29.2501	19.2871	10.3267	56.8245	174.644	167.474	12.7017	14.5353	61.139	124.125	155.875	163.715	72.9793	7.71747	3.67607	1.47765	10.616	40.4901	69.0753	46.3953	14.7411	3.85408	2.58279	7.04459	4.34246	2.19902	0.229885	0.936369	0.178781
33	Pheochromocytoma	4.51	6.07	1.2	2.3739	2.18549	104.139	0.193827	2252.07	0.769687	1.03965	0.942055	1.07474	0.14428	3.39034	661.232	650.181	3583.27	1769.79	187.423	1635.85	47.6536	0.26625	0.102571	0.901792	0.0488741	0.496087	0.104232	1.81489	4.55001	0.0476203	0.136884	0.325501	3.25023	3.82175	13.6872	0.753562	0.235198	1.90063	4.24021	233.145	12.1012	39.7683	49.2607	45.6258	1.77802	7.99636	4.38802	0.631599	0.469088	0.912444	0.548061	1.96881	17.9533	222.556	14.0416	42.662	25.6625	0.71872	29.8022	57.8314	5.93883	45.2493	148.555	49.1071	82.1726	33.7374	1037.29	1109.53	99.0454	579.505	434.146	651.093	19.3174	89.7841	134.855	285.646	139.099	18.0919	8.19623	24.8755	12.1096	3.56109	2.80315	15.445	16.0645	6.05952	0.00305296	0.184657	1.70961	5.5346	2.84945	0.301501	4.96226	36.3471	62.1439	18.0886	0.456701	8.0991	3.69805	0.889305	10.6404	77.7234	224.481	206.515	6.25526	5.09684	12.1573	5.12894	4.76426	28.2169	140.842	134.87	9.42209	7.1002	32.9316	82.4051	133.554	169.483	57.4747	2.84272	2.59245	0.810941	6.64337	23.2388	37.4092	29.3134	8.5232	2.23922	1.63043	4.97142	1.6343	1.35119	0.173568	0.789921	0.296206
34	Pheochromocytoma	6.09	12.72	1.14	3.5329	2.06338	110.009	0.743873	3110.09	0.394653	9.27366	1.52897	0.413954	0.0842511	4.06988	325.689	665.548	3462.95	1451.6	133.011	1484.54	88.7124	0.372717	0.239435	1.60896	0.184703	1.49783	0.203874	2.42808	6.05595	0.120525	0.354745	0.371905	5.45176	4.54993	12.1336	1.11039	0.257027	2.3204	1.91257	124.526	6.80798	29.2173	20.7725	35.2225	1.75774	7.38411	5.00873	0.734639	0.805443	1.30777	0.584061	4.87975	18.0698	167.991	12.139	32.0398	18.2331	1.34781	22.4935	43.82	7.13416	27.3852	70.2438	38.93	38.3293	26.017	710.717	622.277	94.1886	552.032	446.484	592.268	21.0911	171.474	160.316	325.007	166.361	19.6763	12.5839	49.0469	17.5485	4.66782	2.49883	34.8449	24.823	22.8966	11.1192	13.4406	4.11956	15.6682	18.3377	0.527146	5.98913	43.1219	99.5713	73.351	0.867321	9.26291	15.0351	0.828753	9.98721	69.3279	98.6723	90.7408	8.70583	6.94956	18.664	14.7171	3.64892	27.2371	120.473	118.393	9.54103	5.70312	34.8298	82.1102	111.564	128.506	66.5245	7.13426	2.75529	0.715179	7.84541	27.7962	40.4486	31.5296	9.93084	3.29194	1.89195	5.1875	2.6634	1.81595	0.29153	0.572009	0.127707
35	Pheochromocytoma	5.3	15.53	2.27	2.1975	2.77822	125.46	0.33668	1216.26	0.702716	4.38291	1.79824	1.3489	0.102238	4.12131	326.892	546.069	3552.42	1389.53	76.1383	992.566	47.2443	0.422289	0.267638	1.78005	0.202945	1.2819	0.294486	3.81371	6.13043	0.18099	0.432867	0.317973	2.91901	2.60197	7.35501	0.750628	0.260665	2.69466	2.96771	168.43	8.65286	57.8327	49.6198	21.1366	2.02233	5.71344	2.14065	0.582924	0.575039	1.06786	0.463831	6.99639	22.822	251.647	22.0492	55.2109	32.3143	1.50647	42.9198	48.3077	13.5125	62.9888	144.027	35.4617	63.7793	34.4852	1196.96	1095.85	99.5257	385.301	279.567	495.086	11.1063	79.8482	77.4067	75.4216	22.6004	3.7609	2.05116	6.87757	2.87909	0.653104	2.81614	6.47171	5.77219	10.1221	4.78781	0.0755142	3.29819	9.68552	6.05475	0.392197	5.4898	29.9693	58.547	23.1771	0.491212	8.74382	8.25063	0.472295	7.1326	50.4193	152.609	174.66	5.06829	5.7648	14.2244	9.69024	2.277	13.3666	94.75	108.133	9.66262	2.0424	14.8828	47.7863	104.379	134.551	60.1984	6.63416	1.84043	0.225695	3.2591	9.76572	15.7182	12.557	5.89852	3.40421	0.423127	3.10058	0.668742	0.60259	0.191283	0.305544	0.0668626
36	Pheochromocytoma	3.69	4.87	0.8	2.3498	2.70423	115.69	0.217926	1910.15	0.527836	4.42665	1.50997	1.13545	0.0755291	3.52484	141.542	428.072	2894.57	1065.36	150.614	1063.26	96.746	0.194193	0.101586	0.701423	0.0922718	0.699201	0.143659	1.82539	2.89471	0.0903192	0.174122	0.34198	1.27451	3.07763	6.30055	0.841831	0.274141	1.92019	1.62073	185.294	8.15779	47.5085	29.3567	45.0534	1.91367	8.41662	3.94893	0.654815	0.783799	1.34365	0.668516	2.78534	9.5979	142.674	7.05182	26.0991	14.7434	0.842251	21.0258	30.5376	7.61605	32.8899	96.4922	23.3787	7.51831	12.5231	716.824	426.951	60.4103	312.14	229.607	346.224	10.9421	138.61	89.2727	147.747	58.5438	5.61713	6.26962	31.312	7.36615	1.15629	1.46815	13.8357	15.205	5.49474	6.78073	4.47513	0.224328	0.637309	0.443607	0.0637005	0.989713	6.41941	11.539	3.92381	0.195457	8.64385	3.0303	0.140988	3.42871	31.5105	104.296	108.882	4.41296	4.64629	8.19249	2.84971	2.44891	12.5013	104.002	65.9383	6.4849	2.42231	15.7722	45.183	85.2825	90.4783	23.9676	0.702345	2.64311	0.291899	5.34391	17.1144	20.5787	13.984	3.78756	0.898407	0.92952	3.67715	0.521998	1.14221	0.308091	0.369323	0.0867549
38	Pheochromocytoma	5.52	5.01	1.41	3.5217	3.15924	95.2969	0.696742	1654.53	0.413983	8.69568	2.81701	1.52308	0.0702162	3.2875	195.302	575.333	3601.47	1336.41	180.269	1675.52	136.056	0.188713	0.0775613	0.596893	0.0630067	0.58028	0.0853394	1.27649	3.02588	0.040137	0.171349	0.329227	0.974969	2.98191	5.50529	0.844939	0.223018	2.29322	1.5529	150.501	6.56675	35.9274	21.0732	52.7361	1.36908	7.36063	3.72257	0.559286	0.668896	1.14883	0.561632	2.9932	15.3579	189.798	11.0755	32.2452	20.8408	0.860369	33.2602	52.4564	11.4525	49.937	139.495	43.52	16.0315	18.5757	879.353	518.594	74.8972	512.024	326.978	584.315	18.0284	166.437	140.837	316.505	119.738	12.4841	11.4448	52.3573	15.5057	2.81074	2.03705	21.6057	19.8402	6.31502	9.74254	7.12468	0.923465	2.43268	0.799075	0.351606	3.58483	14.5355	20.7894	4.49631	0.31285	8.51388	2.88347	0.669275	8.73667	50.7411	124.792	108.198	4.40012	5.01048	8.01568	2.69209	3.82983	24.285	134.812	60.3348	6.94517	4.24018	24.3904	61.7455	97.1439	89.1872	23.3317	0.605323	3.31618	0.507933	5.52825	15.4413	20.5133	13.2837	3.61548	0.712414	1.10031	3.39765	0.630203	0.995449	0.131311	0.177145	0.0856585
39	Pheochromocytoma	6.42	4.66	1.49	4.3269	3.22187	122.01	0.506526	3573.72	0.378857	9.47228	0.335291	2.12489	0.0833166	3.49769	351.305	729.192	3719.23	1649.82	283.186	1795.51	139.686	0.267805	0.183857	1.44097	0.169071	1.45513	0.184046	2.57425	6.49968	0.144422	0.457765	0.38684	1.05606	3.76153	5.76031	0.96034	0.252094	1.80628	2.04327	151.064	7.78825	36.936	29.9994	41.6304	1.86591	8.7894	4.4651	0.680018	0.671958	0.822816	0.647681	4.63497	18.882	198.698	15.2827	43.0906	35.169	1.90353	49.7743	71.3522	17.0768	58.6095	148.738	54.0905	22.0684	23.1752	762.468	606.368	73.5145	486.251	358.429	501.625	17.4672	113.725	145.159	299.296	120.711	13.2323	10.2371	34.7399	17.1632	3.78137	2.37635	21.6624	23.2564	12.2794	6.44452	6.76028	0.89389	1.88112	0.900749	0.363829	3.00606	11.1877	14.8239	3.60141	0.416624	9.10153	2.78461	0.728571	8.96804	50.814	106.613	91.9609	4.96118	5.14003	7.08615	2.45855	4.34887	30.5929	136.728	55.404	7.52701	7.0024	34.6434	83.2925	116.048	101.895	25.3645	0.726596	4.13158	1.17374	9.89477	28.7748	36.4553	22.0414	5.3339	0.944517	2.51549	5.27195	1.72782	1.87879	0.109507	0.167089	0.05127
41	Pheochromocytoma	5.09	4.14	0.92	3.7001	2.22913	66.424	0.106682	1348.81	0.345651	8.19594	0.272	1.69544	0.0560146	2.99986	193.359	523.934	3511.39	1316.79	172.365	1242.09	85.5333	0.287207	0.213888	1.27483	0.150706	0.98862	0.204834	2.45238	4.61197	0.170757	0.340482	0.381997	2.12117	3.79528	8.04579	0.843833	0.386809	2.02192	2.10784	200.899	10.4673	59.1567	42.9274	55.2226	2.72522	9.25202	5.48002	0.741021	0.421615	0.738464	0.686635	4.67601	14.5873	187.135	11.8198	37.412	32.1844	1.45911	41.3353	56.8428	12.3241	46.0203	132.959	39.8291	19.9223	19.2812	963.964	641.16	92.5766	454.067	410.882	692.275	15.2086	139.054	148.927	240.375	108.359	13.5124	8.13109	33.9485	11.6443	2.45525	2.15366	23.9872	22.9763	15.5705	17.7998	22.4272	2.84855	6.65046	3.20351	0.868912	6.71175	24.8178	36.9414	10.6795	0.686922	9.95552	6.19213	1.4013	12.2927	61.0982	138.992	130.523	5.37126	7.56127	13.5263	5.94922	4.70835	30.0118	137.342	85.8679	9.94842	5.94316	29.7997	79.6427	130.685	137.042	43.2595	2.6643	3.2046	0.754191	6.70079	20.7217	29.3122	19.0842	6.29111	2.31002	1.36757	4.36483	1.38028	1.27228	0.133899	0.298124	0.0646089

### Sheet: Table S5
Table S5 Input dataset including lipid-to-lipid ratios for controls and adenomas
Sample code	Histology	Total cholesterol	Glucose	HDL	LDL	Total SH	LPX	MPO	PON1	MDA	GSH	SOD	GPx	GR	CAT	CE 16:1	CE 16:0	CE 18:2	CE 18:1	CE 20:5	CE 20:4	CE 22:6	Cer 34:1;O2	Cer 40:2;O2	Cer 40:1;O2	Cer 41:2;O2	Cer 42:2;O2	Cer 42:1;O2	Cer 43:2;O2	Cer 43:1;O2	Cer 32:3;O3	DG 34:1	DG 34:0	DG 36:2	DG 36:1	DG 38:5	DG 38:2	LPC 14:0	LPC 16:1	LPC 16:0	LPC 18:3	LPC 18:2	LPC 18:1	LPC 18:0	LPC 20:5	LPC 20:4	LPC 20:3	LPC 20:1	LPC 22:1	LPC 22:0	LPC O-16:1	SM 33:1;O2	SM 34:2;O2	SM 34:1;O2	SM 36:2;O2	SM 36:1;O2	SM 38:1;O2	SM 39:1;O2	SM 40:3;O2	SM 40:2;O2	SM 40:1;O2	SM 41:2;O2	SM 41:1;O2	SM 42:3;O2	SM 42:2;O2	SM 42:1;O2	PC 32:1	PC 32:0	PC 34:2	PC 34:1	PC 36:5	PC 36:4	PC 36:3	PC 36:2	PC 36:1	PC 38:7	PC 38:6	PC 38:5	PC 38:4	PC 38:3	PC 38:2	PC 40:7	PC 40:6	PC 40:5	PC 40:4	PC O-32:1	PC O-36:4	PC O-38:5	PE 38:4	PE O-38:6	PE O-38:5	TG 46:2	TG 46:1	TG 46:0	TG 48:4	TG 48:3	TG 48:2	TG 48:1	TG 48:0	TG 49:3	TG 49:2	TG 49:1	TG 50:5	TG 50:4	TG 50:3	TG 50:2	TG 50:1	TG 51:5	TG 51:3	TG 51:2	TG 51:1	TG 52:6	TG 52:5	TG 52:4	TG 52:1	TG 53:3	TG 54:7	TG 54:6	TG 54:5	TG 54:4	TG 54:3	TG 54:2	TG 54:1	TG 55:5	TG 56:9	TG 56:8	TG 56:7	TG 56:6	TG 56:5	TG 56:4	TG 56:3	TG 58:9	TG 58:7	TG 58:6	TG 59:8	Cer 41:1;O2/DG 34:2	Cer 42:3;O2/DG 34:3
C208	Control	6.82	7.34	1.29	4.6864	1.9444	103.989	0.323653	1257.99	0.38857	7.75219	1.69548	0.974446	0.0836059	3.47815	465.384	971.371	5766.16	2112.24	141.785	2086.57	298.247	0.475001	0.272891	1.61467	0.204798	3.37863	6.03328	0.196373	0.503981	0.359183	14.2554	1.20747	5.79936	8.61718	0.704887	0.224274	2.62838	2.77787	238.916	13.766	80.8876	49.94	58.1633	3.22453	7.51645	5.85758	0.747315	0.44614	0.960065	0.832895	7.68246	28.9975	306.331	17.2552	49.0168	44.21	8.75314	2.80826	63.471	92.313	22.2637	29.847	91.4733	222.238	70.053	33.2567	36.0021	1126.89	840.562	99.6622	523.541	569.469	958.368	218.162	14.6229	209.884	170.076	260.77	158.3	24.7861	11.2068	58.2567	17.4173	3.6139	4.40548	24.0163	27.1363	21.6608	10.2006	10.3519	5.51839	8.78209	2.87961	2.7444	16.7443	49.255	60.1467	13.74	1.55238	11.1485	7.70024	4.53128	28.4401	104.027	162.022	144.386	8.29508	11.3667	16.4648	6.56413	9.9127	69.8818	177.935	77.4788	11.9769	18.4016	75.5922	143.139	173.44	148.282	39.5624	1.42365	4.5761	1.20786	8.57411	22.622	29.9134	19.4867	7.23982	2.05974	1.52068	2.66164	0.956879	1.15601	0.318289	0.696705
C32	Control	6.49	4.59	1.08	5.0363	2.57084	94.5503	0.155894	1329.38	0.245807	2.92615	2.15725	0.71885	0.293609	1.70863	456.84	869.492	4731.17	1752.16	309.133	1895.31	189.689	0.329747	0.142076	0.917237	0.124896	1.51509	3.93748	0.136991	0.482086	0.356272	5.42642	0.946236	1.24655	2.1376	1.15419	0.108027	3.41496	2.28394	149.913	7.74259	49.0568	24.3491	44.5626	2.63193	7.31891	4.29381	0.724947	0.652106	1.04612	0.935062	7.3281	14.9069	202.845	9.35611	28.3112	24.654	8.36548	2.33497	40.6186	67.0229	19.2386	29.4119	53.8452	136.191	58.656	21.4425	28.86	664.386	454.798	89.2468	336.045	251.257	530.447	105.35	14.0266	175.057	128.782	202.932	90.9787	11.006	10.901	34.0846	11.4209	3.24693	4.2735	17.2536	16.6276	4.91774	4.40467	5.85545	5.83432	10.9192	6.84553	1.70235	10.7657	35.0723	44.3572	12.9166	1.51039	12.6042	9.74686	2.36913	14.1047	52.6619	94.8761	77.325	1.71424	8.48704	14.0956	7.26516	5.58938	18.1226	80.5448	34.1616	9.65279	5.49379	18.6135	34.42	42.343	35.2214	12.1179	1.49153	3.36794	0.990457	6.51639	14.314	14.82	8.36045	2.24276	0.597175	1.71995	4.58157	0.78401	1.30099	0.507608	0.638168
C35	Control	3.48	4.73	1.36	1.9387	2.54865	110.204	0.143179	3138.21	0.381947	8.34449	1.61207	1.54454	0.0993096	3.23186	143.412	429.403	3231.82	1113.46	139.459	1097.62	92.0989	0.158515	0.073251	0.432039	0.0673846	0.849352	2.02056	0.0510323	0.180264	0.368655	2.29828	0.486688	0.599805	1.59625	1.019	0.187828	1.25869	1.08304	97.7649	4.17118	39.9638	20.9606	28.0944	1.78203	5.58943	2.53433	0.623495	0.448772	0.808709	0.471496	5.45244	13.4072	170.412	6.5408	17.8539	14.4393	3.48217	0.929553	24.0045	31.4184	10.1969	11.4635	34.2809	83.4236	23.7451	12.0564	17.3426	795.317	453.77	72.3365	373.092	255.421	544.452	93.4196	13.9944	123.797	123.383	203.182	66.3142	6.91707	8.5727	34.7108	10.4537	1.68161	2.99545	20.1554	19.0554	9.6885	8.07029	11.6211	0.297722	0.648291	0.385599	0.0641534	0.580709	3.05417	5.06487	1.54558	0.151553	9.49816	1.62687	0.163831	1.8815	12.1618	33.8128	34.6551	1.33209	1.26844	2.5173	0.939035	2.303	5.93959	35.2216	25.3645	2.99464	1.64599	11.5443	19.3729	31.4416	38.7141	14.1101	0.949108	1.22093	0.377823	3.49955	8.65401	11.1797	8.83555	2.24086	0.501529	0.769567	4.80033	0.46171	0.805451	0.648271	1.08718
C180	Control	5.41	5.44	1.61	3.5114	1.75772	61.8585	0.233586	2888.71	0.325177	7.45942	1.91772	1.20367	0.229292	3.32011	246.225	586.483	3368.9	1344.67	104.814	1521.56	92.8686	0.271197	0.207097	1.18407	0.173061	1.91292	4.1079	0.152222	0.540943	0.410071	2.36102	0.406069	1.47188	1.99331	1.05567	0.198919	1.99305	1.62326	145.423	7.39584	62.3662	32.4118	42.5477	2.66441	8.82614	3.70318	0.69719	0.719815	0.893182	0.872422	7.35013	14.761	185.338	12.0523	35.6741	30.6816	8.32332	1.93015	43.9314	57.57	17.9257	20.374	49.074	114.731	38.8476	12.1457	18.7847	656.284	437.713	55.6198	296.553	216.783	478.532	85.5782	10.071	73.2764	77.0529	185.55	55.5404	5.39955	6.90981	14.6403	6.23736	1.75731	3.09921	24.9802	21.5947	6.27402	8.72125	14.4929	0.448187	0.692316	0.387796	0.295398	1.68586	5.02349	5.34617	1.10993	0.284665	9.52019	1.82909	0.58418	6.62678	24.3971	39.387	26.0046	1.23938	3.75474	3.9583	1.19964	2.84577	15.3507	94.2659	20.8913	5.63583	2.73923	18.2817	50.2772	72.8386	54.7704	14.0264	0.635849	3.50914	0.449519	4.85401	10.0092	13.619	9.2266	2.80789	0.563256	0.895374	3.79756	0.518644	0.846599	0.958885	0.869143
C17	Control	5.15	4.94	2.37	2.5432	2.87269	73.9534	0.353365	1014.35	0.383655	6.25669	1.38745	0.721907	0.0628459	3.16133	162.827	526.897	3786.02	1333.95	453.585	1107.46	170.779	0.159412	0.107369	0.511909	0.0972663	1.29008	2.24651	0.0750909	0.179574	0.350403	1.82361	0.335262	0.90121	1.8764	0.869292	0.27094	1.88915	1.33019	94.9447	4.19993	53.7294	29.4299	29.0577	2.95605	4.60112	2.07903	0.691872	0.66104	0.914615	0.441897	7.06072	18.2822	202.546	10.1703	28.0892	28.7635	7.22199	1.5155	53.0543	51.9727	20.9847	18.5069	65.9468	154.991	37.7908	12.8885	15.703	942.227	515.352	148.345	327.027	298.705	640.868	122.957	12.1548	231.16	177.22	173.37	57.54	8.39968	11.3114	57.4216	12.6593	1.42316	2.80846	13.2222	20.685	4.40436	9.19561	3.04809	0.194923	0.384706	0.169721	0.143128	0.805354	2.55054	2.50489	0.240724	0.209628	9.46721	1.24664	0.511148	3.94608	15.0856	24.713	15.6254	0.570006	2.5303	3.07274	0.586493	2.99701	13.3928	58.9245	16.5041	4.63922	6.07646	18.1266	36.6404	63.2015	68.4865	18.3964	0.667233	1.91113	2.34905	12.2187	22.5526	14.0672	6.75929	3.63876	2.60446	5.5434	6.01974	0.590921	1.58427	0.840404	1.3604
C90	Control	5.3	6.61	1.72	2.9954	2.99728	98.0358	1.1115	4403.16	0.375591	13.2923	3.80258	1.34111	0.188223	3.16152	415.282	676.815	4287.99	1787.07	317.28	2114.38	135.308	0.29999	0.159759	1.10563	0.100448	2.25488	3.70988	0.0771828	0.198386	0.364236	8.4574	1.00788	1.567	4.08538	0.89617	0.216443	1.63984	1.55508	121.562	5.36567	27.0427	21.2584	31.2946	1.52697	8.33669	3.53894	0.615403	0.403612	0.857665	0.506776	3.91313	15.9229	186.056	12.3092	39.4787	25.113	3.77511	1.32041	33.0887	52.2294	9.78475	13.6865	45.4706	129.892	37.5297	28.2425	21.4948	869.991	644.742	102.018	664.084	419.815	618.836	131.627	25.734	146.567	191.922	429.629	166.802	18.5704	14.1442	45.928	21.6906	5.28763	2.44132	24.6995	22.7082	10.6083	9.10444	11.7424	1.01978	3.33631	1.84107	0.289242	3.57283	18.5727	32.3803	9.8231	0.342547	8.53761	3.35431	0.764986	8.62705	52.8364	139.207	133.448	4.15045	4.54317	9.43504	4.05283	4.07503	20.9642	109.881	80.6682	7.83326	4.6545	22.17	50.3059	75.5931	85.0264	30.4401	1.91275	2.92288	0.561915	5.49557	18.8535	28.0817	21.1291	5.44777	1.02489	1.20705	4.38694	1.07314	1.27261	0.40196	0.939186
C172	Control	5.2	5.1	1.76	3.2476	3.07434	86.3564	0.72354	4182.96	0.354122	11.2556	3.39834	1.34652	0.120233	2.51033	292.847	683.259	3330.25	1425.66	206.312	1454.89	91.1558	0.327339	0.128447	0.819196	0.120369	1.92204	3.54985	0.135686	0.33695	0.371742	2.6455	0.51342	0.793233	1.86921	1.28499	0.157769	2.57875	2.22105	122.975	7.04331	46.5472	32.6881	39.8847	2.75336	10.4657	4.8791	0.845219	0.81548	1.43929	0.996162	8.27058	28.129	260.127	11.81	29.1582	29.6658	7.06839	1.95304	46.0359	75.2039	20.7752	28.0962	73.2146	226.342	74.4952	35.7466	30.6093	832.169	518.478	122.074	611.303	411.983	515.783	105.566	24.8973	194.974	209.45	354.035	103.717	9.78294	16.4102	55.3263	24.1117	4.688	5.93843	48.6182	48.022	5.79859	9.85564	15.1473	0.476359	1.28227	0.831884	0.173971	1.17676	5.22535	8.53541	2.20008	0.25205	8.86229	2.48337	0.434259	3.19039	15.643	38.7345	33.1319	1.09552	2.04658	4.06364	1.67872	3.22667	7.99852	36.2792	19.1377	4.10935	2.78011	13.7958	22.4791	30.1418	31.9648	9.22169	0.520025	1.55592	0.697506	3.99851	9.52016	14.1684	9.98951	2.46678	0.610403	1.30877	5.36868	0.858161	1.1452	0.749765	1.1459
C7	Control	5.24	5.32	1.1	3.8107	1.88827	90.7523	0.260673	884.5	0.260883	4.52666	2.57591	0.163039	2.85635	2.58127	161.268	567.603	4577.8	1513.52	114.531	1340.37	114.976	0.247106	0.116128	0.772033	0.097854	1.69709	3.8836	0.0725792	0.248146	0.365317	3.53336	0.497025	1.50695	2.30607	0.875121	0.149628	1.52934	0.778947	111.538	4.79933	42.7473	19.5463	24.749	1.58627	3.51952	2.34337	0.60924	0.393527	0.90184	0.323793	4.99862	15.7964	207.853	5.82808	19.6039	21.9904	4.38271	1.37742	32.4145	48.4576	11.5789	15.9058	48.2617	125.401	40.7124	10.1715	19.5348	1026.5	494.102	81.4213	318.1	353.761	687.185	111.596	9.81849	97.3503	112.793	176.496	90.5969	11.9936	6.44642	27.3197	10.8543	1.95002	2.19501	11.6477	15.3491	6.50989	4.48417	3.3796	1.17957	1.87338	0.431271	0.773572	3.85882	8.75786	8.8308	1.51467	0.20176	9.08753	1.5687	0.671057	7.00629	29.0248	52.6896	40.252	1.68504	2.91156	3.288	0.892245	3.31025	19.2219	109.425	31.0385	4.21639	3.48357	19.213	50.537	80.0033	66.0316	17.8231	0.742366	3.71426	0.371901	4.37569	8.26483	11.629	8.64408	3.24813	0.835156	0.565052	3.91399	0.472761	0.727527	0.726359	1.13757
C108	Control	3.02	5.02	1.05	1.2966	1.69793	94.673	0.360028	2668.47	0.309632	3.85338	0.933158	0.55312	0.306319	3.74717	309.815	351.642	2489.07	1015.65	31.5946	628.775	17.3064	0.212853	0.101658	0.557271	0.0865873	1.15705	1.88474	0.0739115	0.190848	0.377855	12.5511	1.30802	1.36153	5.48569	0.943227	0.26098	2.7235	3.28489	157.886	7.7527	29.0553	32.3331	33.1827	1.21827	4.4744	2.88238	0.650907	0.430566	0.871032	0.592564	3.88451	13.6412	128.44	5.09279	15.624	10.9684	2.4927	0.842774	17.2293	24.5648	6.6144	8.65854	24.6408	64.2154	17.7425	56.196	28.9393	797.767	723.098	57.9185	315.474	334.69	557.11	152.776	9.00693	61.6207	96.6581	154.523	83.4701	10.9038	4.7543	17.654	10.6777	3.03243	3.3846	20.813	17.3633	15.4167	5.87655	11.4596	5.5275	14.6424	5.9923	0.835748	8.4572	44.5694	70.9325	20.6875	0.786821	10.5803	9.52063	0.916106	9.3212	58.9399	159.941	158.504	4.0582	6.88635	18.725	9.49344	2.99909	13.9897	80.7829	88.6942	11.7193	1.94049	13.6836	44.1302	91.6854	132.935	51.6639	3.39023	1.56475	0.209986	3.44565	9.26922	17.03	14.6155	6.04728	2.71239	0.489133	3.72683	1.12244	0.619858	0.224347	0.754631
C53	Control	5.25	5.73	1.06	3.672	1.91092	97.6259	0.338124	2682.75	0.294039	9.86156	2.05538	1.29113	0.145862	2.94073	232.687	750.324	3923.21	1752.86	319.771	2010.43	179.835	0.381087	0.167131	1.05608	0.164908	2.35439	4.89224	0.151514	0.641726	0.397979	9.00075	1.1501	2.79849	5.00416	0.978573	0.291075	1.50889	1.35859	130.131	6.18459	35.8015	24.7007	44.3758	2.07254	9.717	4.11478	0.736349	0.670948	0.825757	0.594043	5.91281	16.2815	236.679	12.4418	42.8173	26.8706	6.54231	2.1116	40.7285	62.2262	17.8914	25.6495	59.7324	172.382	55.391	13.2827	22.8664	698.174	557.108	80.5331	447.464	270.464	582.803	124.405	16.986	156.211	134.226	387.199	127.048	15.0233	16.8012	42.5575	17.1291	4.36924	2.31339	21.6894	25.5583	15.7049	12.9879	19.516	3.77271	7.84254	4.01644	0.367567	4.40794	17.9965	25.525	8.1801	1.16771	12.8221	8.36128	0.64897	8.08766	47.8717	110.177	99.6643	3.87089	7.06521	12.0265	5.74341	3.86207	22.4761	131.398	69.5236	9.74984	6.66577	30.3578	72.7309	111.37	110.324	34.1892	2.40295	3.88775	1.31275	12.0318	32.0961	38.9081	25.6972	7.22526	1.91714	3.57621	5.98156	1.69224	2.22985	0.479132	0.788056
C276	Control	6	4.95	1.51	4.0423	2.13208	118.506	0.320779	1155.16	0.387038	7.98802	2.9699	1.32751	0.110464	3.95762	326.549	696.954	4237.21	1746.41	157.2	2086.64	210.065	0.192938	0.172963	0.935666	0.201543	2.11043	3.85486	0.0905406	0.248989	0.365325	3.46443	0.448424	1.5383	2.269	0.876762	0.202375	2.1426	1.36948	107.801	4.7611	28.765	20.0716	26.1312	1.1094	5.01847	2.46221	0.568352	0.491861	1.15271	0.45574	6.09272	24.7388	220.416	14.8417	31.2943	28.8686	7.36927	2.35295	57.4502	61.9086	25.5564	24.1267	85.0139	156.566	45.7362	23.9636	24.1962	876.779	528.235	74.4278	564.625	407.053	645.677	126.527	20.202	174.013	170.177	335.084	128.896	14.5017	14.6832	50.143	16.1237	3.2966	3.27648	34.3272	32.3421	13.2897	19.9663	22.7117	2.56889	3.47015	0.949491	1.51267	8.78688	21.5835	20.0867	3.3934	0.874789	9.82084	3.36711	2.50496	17.1641	61.0289	92.8153	54.2025	2.02309	7.00311	8.68156	2.64063	5.63555	32.4049	128.178	29.3882	8.6578	7.44519	32.6153	70.2459	91.0579	71.4993	16.8421	0.484246	4.00006	1.46871	8.82244	21.0642	26.602	16.8026	4.131	0.638853	2.66731	4.06429	0.905657	1.39176	0.759311	1.31028
C133	Control	7.06	5.37	1.47	5.22	3.42279	111.811	1.30407	1239.28	0.355141	14.3343	2.84629	1.02494	0.184691	3.49698	375.173	936.011	4263.11	1873.83	948.244	1644.53	350.052	0.432592	0.243962	1.14549	0.208843	2.9202	4.11032	0.206955	0.442991	0.360739	4.02322	0.688826	1.28215	2.90595	1.15038	0.20763	2.25653	1.82941	112.434	5.91291	21.2961	18.3751	37.3457	3.4806	4.61946	2.9956	1.02696	1.03346	1.41782	0.722743	12.4157	32.6672	334.519	21.3917	45.4778	30.9831	9.6529	3.8808	55.2157	80.205	26.2559	32.8655	75.438	229.07	71.4109	22.4425	30.1459	675.181	523.679	281.269	444.393	270.788	487.468	105.231	20.2801	420.27	317.039	293.999	104.445	13.0481	20.7143	130.15	36.4712	5.59022	4.51683	25.506	36.5345	6.62229	15.7804	12.4037	0.539581	1.18413	0.629022	0.383626	1.62914	5.85995	7.84957	1.62672	0.703451	9.60769	2.59893	1.64787	5.83094	24.025	49.4945	34.4484	1.86061	4.60664	6.84467	2.32331	7.92783	18.6699	65.2949	31.514	7.89451	22.7605	37.7708	37.0429	52.1945	61.6814	24.9858	1.91348	2.03422	9.02842	43.5372	73.4944	34.5016	13.1272	3.36974	1.93253	15.6183	13.0446	2.16755	5.99072	0.689508	1.59357
C249	Control	5.3	4.84	1.55	3.0877	2.20598	104.029	0.545784	2484.53	0.358913	14.6746	1.31163	0.870955	0.330132	2.66168	275.927	609.265	3267.26	1350.39	154.16	1463.47	107.174	0.204704	0.15949	0.838019	0.15104	1.77165	3.22228	0.0893664	0.202787	0.383722	9.55946	1.29056	1.29787	3.57155	0.88546	0.231034	2.90961	1.52689	137.747	6.94119	30.1702	24.3989	36.0029	1.36913	5.61292	3.03825	0.629245	0.598601	1.06209	0.615347	5.2497	19.0312	168.219	11.7474	27.5165	22.904	5.10982	1.44813	38.4801	44.9885	15.0163	15.7805	53.2474	108.745	32.4158	37.6725	27.8397	877.369	691.251	87.7071	557.593	382.061	620.823	152.744	19.7957	165.241	154.222	273.824	104.836	11.4882	9.01094	45.0219	14.3944	2.77263	3.19367	18.7915	17.6972	22.0165	11.218	20.0474	13.1755	32.2088	17.011	2.71756	15.5416	59.3017	88.2836	30.1257	1.31818	11.3901	12.451	2.78238	15.0458	62.7225	138.332	135.423	3.20627	6.72141	15.3502	9.05198	5.03877	22.528	88.0955	76.2567	7.73197	5.03966	19.8972	40.9927	52.1447	59.2989	26.4053	3.63864	2.45669	0.618353	4.71651	14.0213	16.7226	11.4649	2.97421	0.700953	1.05788	3.87159	0.75574	1.02626	0.344748	0.913489
C159	Control	5.91	5.03	1.48	4.1599	3.18809	94.6168	0.638584	5231.05	0.403556	11.2458	2.59641	0.960821	0.253396	3.42448	277.914	924.272	5027.19	1998.37	1066.21	1838.08	458.615	0.316531	0.168585	0.778192	0.158141	1.97969	3.22976	0.138922	0.328513	0.364457	3.26203	0.534006	1.117	2.04599	1.07874	0.167719	2.26588	1.5918	146.98	7.81445	44.8794	27.331	44.9234	4.60682	7.10642	3.5528	0.980156	0.899746	1.26816	1.11556	7.23748	16.428	230.549	14.9825	44.5098	35.9342	9.52123	2.82527	61.1989	70.2885	27.87	27.5369	89.3947	210.623	59.7025	13.2839	31.0772	663.21	509.347	239.233	368.872	186.972	501.882	119.654	17.9394	402.398	238.723	193.028	59.6385	9.22352	15.1545	89.0201	20.0163	3.37555	4.59303	22.9153	28.4127	4.16464	15.1727	13.2469	0.420167	0.887031	0.496534	0.309161	1.44011	5.02396	6.6955	1.44717	0.494043	9.33165	2.35391	1.27379	5.6042	20.8594	39.2804	31.4764	1.50969	4.05865	5.30997	1.68271	6.36449	17.7462	68.2904	21.9394	5.98201	16.044	31.4382	33.8204	40.7928	38.1292	13.1475	0.864677	2.67479	6.01383	33.0105	55.9481	26.5476	10.0492	2.54229	1.06819	10.6593	9.19181	1.47713	4.73023	0.704549	1.48205
C51	Control	5.6	5.3	1.27	3.5493	2.39989	92.3471	0.571752	1238.25	0.380283	8.52919	3.28792	0.37275	0.35473	2.89551	288.088	832.162	4320.15	1861.81	405.484	2048.89	151.83	0.335321	0.184548	1.25719	0.150419	2.90659	4.73413	0.144841	0.383956	0.359103	11.3537	1.17679	4.12337	8.24605	0.884577	0.253111	2.0245	2.10036	200.392	9.98756	38.375	34.7885	47.8885	2.11046	8.66284	3.46783	0.707733	0.382079	0.841283	0.773435	6.38584	23.7284	285.558	16.0297	48.1287	34.8752	6.2477	2.11643	53.8219	70.9805	18.9582	21.8475	82.882	205.655	53.3186	23.1013	30.0161	1098.64	770.075	154.71	748.807	452.538	795.302	170.134	27.4831	229.61	266.439	458.752	142.515	15.343	17.0474	60.6219	22.9481	5.00853	3.14373	35.5164	38.2816	33.6525	19.792	20.1077	2.14631	4.03255	1.41494	1.35589	8.50561	26.2106	31.3134	7.08811	0.888113	10.1565	4.72532	3.14213	20.0846	83.2468	160.398	125.714	7.16336	9.25672	14.334	5.31101	9.7934	58.9676	193.428	97.6578	12.2411	19.8624	72.5729	141.94	183.789	180.449	62.0153	3.68953	4.10409	3.53715	18.7396	48.6037	61.3775	36.3828	9.49039	2.6455	4.82902	6.85394	2.65055	2.73577	0.32502	0.721129
C179	Control	3.09	6.66	0.97	1.3134	1.8067	80.9906	0.189494	2628.59	0.367593	8.50216	1.86209	3.51374	0.27684	3.56662	230.464	390.11	2341.52	1093.35	95.185	1263.01	87.4041	0.218877	0.104487	0.663979	0.0999653	1.54107	2.18492	0.113853	0.219504	0.380085	12.9774	1.1575	2.6351	8.30799	0.983456	0.238494	1.82313	1.65954	110.65	5.04137	22.3857	22.8737	19.5051	1.07953	7.47837	2.47598	0.570503	0.453655	0.91415	0.4157	3.44013	10.1225	113.619	9.43532	31.8786	20.8424	3.78506	1.10208	21.6155	29.9945	8.75242	10.302	28.8195	88.6194	21.7972	26.2654	16.1497	583.778	545.762	55.0902	493.972	270.287	337.14	76.5598	20.0693	141.203	119.038	266.282	86.4147	7.5672	12.1578	46.8133	13.1031	2.48659	1.62248	14.2897	13.9097	25.028	11.2432	16.0387	2.60556	6.5162	2.36863	0.615688	6.40955	29.5074	41.6922	9.9225	0.78947	10.1629	6.84297	1.05147	10.3921	62.88	148.764	134.705	4.52343	8.29054	18.6448	7.76652	4.1258	25.3591	119.074	93.9742	12.2736	5.86811	26.4511	69.8645	112.608	136.891	50.5433	2.78943	2.46636	0.701012	7.52751	25.191	33.9486	26.4918	8.23023	2.27704	1.69429	5.03941	1.88336	1.57428	0.185453	0.457755
C85	Control	4.68	5.08	1.42	2.9492	2.51937	89.5372	0.527142	2790.19	0.40129	4.27961	1.88877	1.45743	0.0561569	2.93425	546.842	877.07	4908.23	2035.95	364.012	2047.88	253.287	0.433063	0.0985205	0.889165	0.0848185	1.49478	3.25951	0.2102	0.559261	0.348173	4.06044	0.561156	0.753177	2.2903	0.828251	0.164333	2.6896	2.79628	127.463	5.82198	51.9834	32.962	22.3464	2.0383	6.74853	3.08785	0.564882	0.559004	1.02618	0.573383	13.2049	23.9146	365.566	20.5526	75.4695	45.218	8.52759	1.96463	41.6702	65.4244	18.2492	26.0569	51.4072	158.803	47.3282	47.8892	37.1743	1074.64	790.09	101.754	493.451	356.714	535.657	111.594	15.7496	185.859	127.673	174.199	64.6663	6.90414	6.65269	39.2382	9.54629	1.47556	6.48649	21.725	21.9921	6.76444	5.76568	2.37815	0.832684	2.3222	1.02518	0.179835	2.12556	11.9669	18.6391	4.33321	0.330832	9.48921	4.40276	0.427505	4.31693	27.7389	83.2733	69.6257	1.76753	3.9763	9.29152	4.04094	3.13758	9.75945	53.0381	46.3838	6.70666	3.38184	14.7043	31.2073	47.6587	59.0714	22.5805	2.14915	1.60853	0.593499	4.98699	14.7023	16.9585	11.0047	3.30977	1.02231	1.90883	5.58183	0.866053	1.01879	0.947063	1.06952
C107	Control	5.26	6.75	1.27	3.4017	3.42702	137.011	0.104453	3593.71	0.549553	13.5338	2.41272	1.27377	0.0819904	4.42121	341.265	728.509	3726.32	1595.01	260.458	1866.56	175.168	0.394129	0.236434	1.39185	0.178469	2.16064	4.22545	0.106071	0.33385	0.386786	11.0852	1.3952	2.34436	5.69524	1.19575	0.198297	2.45333	2.63144	128.306	6.81848	31.0628	23.6466	46.2837	1.86618	8.42094	4.34368	0.791024	0.820198	1.30163	0.722602	5.80677	29.6269	189.121	16.5318	49.076	41.9188	9.90558	2.07604	64.5278	91.4571	23.6884	30.0025	72.6532	184.423	60.0515	38.0909	27.1067	951.815	690.936	143.873	887.46	490.574	688.878	197.559	39.7606	373.777	300.267	490.514	163.643	20.4515	24.2875	130.262	38.9514	6.61477	3.11691	33.7139	37.0217	18.1784	8.72976	11.6337	1.39452	3.05286	1.40352	0.543265	4.19988	17.8334	27.3149	7.02513	0.541616	8.91885	4.06279	1.17779	9.90089	54.9267	118.531	111.491	3.74866	5.89317	11.6676	5.07898	5.19315	25.0726	106.404	80.1097	10.1863	7.42124	29.9368	67.9749	93.8463	108.681	46.2385	3.61017	2.69112	1.55021	11.074	33.6731	42.9017	33.2004	8.30667	2.31019	3.72769	6.92801	2.43999	2.21968	0.331012	0.711171
C15	Control	3.68	6.5	0.98	2.3374	1.36492	141.939	0.301168	1021.5	0.305574	7.35478	2.48663	0.823841	0.308807	3.02792	283.742	485.242	3502.58	1291.52	172.169	1515.49	125.057	0.176187	0.0422904	0.531998	0.0346438	0.838107	2.47516	0.0562572	0.238233	0.353428	4.74782	0.683185	1.19774	2.33579	0.874071	0.241388	1.38106	0.976083	67.9287	2.57013	19.4245	9.10989	19.2078	1.09653	3.96943	2.59017	0.484754	0.550343	0.943114	0.280057	4.83724	14.386	208.35	11.0921	45.8428	25.4845	4.28143	1.55779	32.5096	63.4071	9.79013	16.9387	42.624	135.465	43.61	19.7329	15.9057	780.098	448.225	62.983	365.428	303.792	522.121	90.8551	12.4879	118.681	108.664	261.779	149.07	16.782	9.24012	55.7739	18.4391	3.16006	1.98879	21.3952	20.6	7.75917	9.45578	8.53297	0.436439	1.03958	0.680151	0.120883	1.11899	5.79927	10.0436	3.54551	0.162405	9.06814	2.33173	0.273104	3.64958	25.5368	70.3925	69.6969	2.49691	2.74153	5.00016	2.30102	2.84469	10.7562	86.6399	41.9717	5.54071	3.1882	18.4776	42.8505	67.7117	70.2899	24.81	1.79331	2.73417	0.638447	7.14112	17.5984	21.3483	15.1677	4.17897	0.897376	2.48649	5.01178	0.728546	1.21957	0.321112	0.452179
C246	Control	6.22	4.28	2.12	3.5857	2.36711	125.376	0.333876	4274	0.399229	7.89112	3.18436	1.09119	0.181683	2.84527	270.728	708.072	3476.23	1427.42	158.345	1478.98	141.2	0.246055	0.175629	0.974197	0.165546	1.98999	3.97669	0.0972918	0.341045	0.36167	7.39316	0.999313	2.17794	3.82746	1.20549	0.221593	2.51894	1.38776	115.042	5.99163	25.3118	17.1857	21.3777	1.36508	4.68779	3.04996	0.717422	0.917457	1.53095	0.668763	4.40747	14.1583	159.63	10.1353	34.0456	32.2828	9.11243	2.24656	50.655	68.8963	23.3124	29.0873	68.9219	171.205	55.7585	26.7983	35.9199	758.322	661.838	121.356	597.194	423.766	465.12	104.596	26.8493	314.762	181.037	196.604	98.0968	12.8531	12.5735	44.2451	10.7949	3.00148	3.79864	24.6787	20.532	13.8773	10.3384	16.1233	1.812	4.08747	2.63282	0.735966	4.88837	18.0939	27.1729	9.31389	0.492944	8.41245	3.65155	1.39917	10.3112	45.7692	93.5829	89.8942	2.76425	4.61991	7.74744	3.68433	5.01804	23.7834	99.4822	52.46	7.04286	7.04478	28.6624	60.2159	78.8365	72.1097	21.6796	1.25407	3.24645	1.46531	10.2296	24.0855	24.6101	15.9842	5.46372	1.51024	3.35895	6.20236	1.87936	1.79778	0.441405	0.799623
C28	Control	4.47	5.32	1.31	2.8566	2.64284	81.7687	0.149536	2355.09	0.391697	8.78211	2.48643	0.873531	0.0564817	4.33402	190.054	614.3	4047.12	1528.39	81.8953	1630.46	102.76	0.27954	0.146302	0.757011	0.135263	1.25975	2.71226	0.0907863	0.281657	0.370333	4.94904	0.896351	1.28301	2.68147	1.19409	0.18177	2.17004	1.1092	88.9625	4.60114	32.5716	16.2654	24.5065	1.65705	5.55992	3.05764	0.665479	0.732644	1.13713	0.537602	5.20699	17.1457	150.958	9.71291	29.0479	23.5493	7.32429	1.86519	41.8548	52.8759	18.4407	21.8666	51.6631	115.001	38.4975	15.8937	26.4047	767.516	534.565	85.6903	568.933	340.98	522.124	122.879	25.8301	171.957	163.643	226.951	93.3442	12.2327	11.7384	37.9103	13.3284	4.17152	3.40272	31.3429	26.2458	6.23722	8.67351	13.3969	2.25543	4.85832	1.98507	0.90847	4.23528	12.466	17.678	5.77269	0.378514	9.20286	3.85017	0.653713	5.62894	26.524	66.9814	73.3164	2.26691	3.47402	6.28554	3.20125	3.53725	12.3361	72.6422	38.4175	5.78652	2.65544	17.2493	38.7039	56.248	53.0218	18.1244	1.50074	2.6222	0.494503	4.74532	10.2426	15.903	12.172	3.57125	1.03517	0.935174	4.50532	0.808772	1.09869	0.543916	0.867666
C48	Control	4.72	5.9	1.58	2.6183	3.09836	90.4217	0.205876	3094	0.739883	2.38056	3.10225	0.617201	0.176339	3.09068	243.496	611.116	3719.7	1564.25	144.27	1899.05	92.8285	0.280626	0.140905	0.802343	0.099528	1.66102	3.01329	0.0598545	0.229693	0.358308	7.51994	1.05928	2.11544	5.75866	1.19889	0.196108	1.68086	2.12851	147.95	7.91774	47.0006	36.0178	58.3221	2.42275	12.483	4.68081	0.855859	0.659819	1.06394	0.946761	3.68477	16.2674	162.516	13.5906	35.5115	25.0247	4.00116	1.48809	35.6461	50.4888	12.034	15.3765	53.4687	137.439	41.7412	14.7477	22.9628	704.438	589.708	89.7152	595.957	300.783	674.242	192.369	29.2301	193.531	217.761	456.189	122.86	14.6869	24.62	52.8993	17.8416	5.32845	2.63254	40.1723	35.4327	11.6802	15.8194	19.922	0.594838	1.28454	0.679757	0.289706	2.20192	8.91769	12.9047	3.34913	0.308456	8.49452	2.05813	0.785892	7.47213	40.0468	97.1075	86.8297	3.30778	4.27837	7.49085	2.76469	4.83265	22.7489	107.191	82.081	8.95067	4.59706	24.7726	71.3952	118.872	145.762	60.1947	4.03631	2.23858	0.763675	6.90682	17.4679	27.9818	22.7903	6.7502	2.43003	1.48788	4.91531	1.65011	1.26391	0.285734	0.596918
C43	Control	4.13	6.01	1.55	2.1323	3.36523	108.666	1.18372	1233.75	0.460978	10.9491	2.63057	1.00751	0.164772	2.48281	273.608	430.752	3224.51	1121.77	79.0081	1024.02	50.3607	0.257889	0.157574	0.826445	0.14944	1.62423	2.92431	0.189765	0.426034	0.35493	5.25185	0.803294	1.53209	3.16023	1.22742	0.162778	1.58285	1.48072	69.7385	3.31179	22.4813	12.3371	21.4525	1.2049	3.68091	2.50705	0.602326	0.596098	1.0069	0.456601	4.22566	12.8432	129.947	13.2251	34.5863	24.2996	5.97463	1.79671	34.7286	41.9784	14.5784	16.1421	45.4012	101.656	28.9775	20.4936	15.1138	570.154	448.415	57.055	253.653	237.842	510.333	104.954	8.97585	86.9931	89.4591	202.275	109.716	13.9614	9.21113	21.3364	9.2256	3.12041	2.29244	15.33	14.9059	10.008	5.24768	7.58896	0.840807	1.81425	0.895566	0.278145	2.25499	9.08898	12.3125	3.18646	0.33034	9.03725	2.68032	0.540029	5.81061	34.1719	81.5866	67.3449	1.75832	3.62429	6.88939	2.86182	4.23291	14.9618	83.1037	46.5029	8.04759	3.31074	19.0117	45.8195	80.0639	91.0342	30.8041	2.3149	2.36794	0.67876	6.06135	14.4252	22.9377	18.9369	6.50017	1.86467	1.60506	5.34701	1.3528	1.09846	0.501391	0.879531
C176	Control	5.66	6.73	1.22	3.7333	2.17072	109.148	0.334094	1495.33	0.381571	4.42864	0.833199	1.36158	0.0336653	4.24832	321.531	743.877	4085.69	1695.1	313.493	1858.13	226.085	0.212324	0.105107	0.733661	0.0847784	1.78239	3.23914	0.0714136	0.188521	0.321813	13.4778	1.04805	3.45566	7.33564	0.77619	0.229798	2.43058	2.19043	175.562	7.2163	38.8436	23.2785	60.3913	1.68668	7.1317	4.47167	0.561367	0.755012	1.2315	0.724575	4.64137	21.3729	226.723	16.8131	47.322	30.0292	5.01074	1.44729	50.4435	69.4502	17.1191	21.4329	75.1959	191.658	54.677	20.6405	20.0531	944.182	627.994	97.1331	535.968	442.127	588.158	108.662	17.2086	223.839	166.89	293.504	147.322	15.5987	11.075	62.7961	16.6949	2.48895	2.36	27.2322	23.8796	9.73069	11.4484	10.1754	0.914746	2.29505	0.890152	0.47202	4.82675	19.7648	27.62	5.92231	0.546125	9.07202	4.07827	1.35686	12.5284	63.0418	146.846	122.799	4.77041	6.80186	11.7818	4.38545	5.74474	35.4812	151.025	78.0458	9.52525	10.4083	39.5177	85.2002	121.233	117.851	34.1577	1.48454	3.38233	1.92588	14.9921	39.0242	41.1127	26.7406	7.27892	1.39142	3.71218	5.63596	1.58913	2.14723	0.18563	0.429526
C163	Control	4.89	4.64	1.82	2.8369	2.83432	122.223	0.212248	4474.38	0.215024	6.64134	2.46289	0.312457	0.355266	2.3121	293.574	663.478	3683.12	1413.26	186.66	1377.9	102.562	0.344347	0.201591	1.11281	0.154242	2.04259	4.18156	0.128147	0.440612	0.373775	3.26091	0.603303	1.67219	2.54309	1.35259	0.181261	2.33139	2.01323	155.104	9.08421	61.7367	35.5274	50.1539	3.28596	9.65734	5.30925	0.973846	0.924592	1.54621	0.946421	7.99605	20.5987	219.696	8.86627	26.9646	26.9653	7.12782	2.43557	42.7405	57.8017	17.8741	19.5885	60.3674	153.638	43.6031	17.1657	27.0661	697.103	548.182	95.0684	490.367	379.54	613.642	128.496	19.3174	149.557	159.562	281.434	93.3541	12.0614	13.427	36.6085	15.3113	3.95278	4.27475	32.231	33.6548	7.51842	10.7233	18.175	0.533203	0.912058	0.545018	0.284895	1.75648	5.3083	5.65768	1.1168	0.331288	9.40547	1.92727	0.580506	6.14397	25.7096	43.4134	28.6534	1.2022	3.71996	4.03479	1.10502	3.53041	15.4525	87.177	21.4131	5.30534	3.46195	19.3971	45.4755	65.2715	53.8534	13.2618	0.480591	3.44907	0.74644	6.02519	12.6467	17.0259	10.8671	3.20563	0.830861	1.5525	4.65458	0.795455	1.27255	0.586062	0.995359
C105	Control	4.54	5.31	1.86	2.4432	3.14596	145.342	0.29726	1289.49	0.385221	5.59971	2.53056	0.973895	0.0822424	3.64212	135.57	514.922	3487.65	1212.09	101.563	1193.66	81.7856	0.211459	0.150465	1.09946	0.118494	1.55826	4.28196	0.0873486	0.374103	0.366211	1.62567	0.288519	0.749023	1.27731	0.924038	0.168544	1.40811	0.823939	81.102	3.29602	27.3083	15.0674	17.3066	1.06311	3.01583	1.54567	0.534779	0.418906	0.923955	0.401009	7.25009	17.9261	210.401	11.6235	35.4849	40.6081	9.91206	1.67487	55.5004	73.8964	19.9063	23.7486	52.5625	133.47	44.3689	11.7661	17.3085	962.236	515.128	77.3637	410.57	351.711	643.891	112.029	13.3303	118.689	130.411	223.614	80.6072	8.96554	7.80222	25.2579	9.15793	1.98994	3.06196	27.6385	24.4613	13.381	20.3795	19.4716	0.165253	0.334599	0.209361	0.0705957	0.511123	2.062	2.45105	0.468745	0.163104	9.28404	1.4231	0.190167	2.50847	13.6758	27.016	21.585	0.724857	1.97465	2.27604	0.552522	2.16405	10.0402	63.2122	14.5809	3.39828	2.0189	13.4626	34.4677	57.9561	47.5581	11.644	0.370108	2.44938	0.457824	4.25872	9.71876	14.0389	10.101	2.95865	0.712965	0.839694	4.42923	0.477027	0.8237	1.62433	1.32163
C264	Control	3.84	6.53	1.19	2.1986	3.06932	77.5512	0.261315	1176.99	0.388905	6.64416	2.27311	0.775839	0.0450875	3.38136	231.582	469.952	3114.84	1378.63	148.33	1697.73	134.3	0.213989	0.122981	0.592786	0.0954081	1.30681	1.98953	0.13773	0.260637	0.399567	4.86416	0.533969	1.79662	4.07065	1.02922	0.225718	2.07942	1.70181	102.858	4.98565	34.9527	25.9385	30.2624	1.79478	10.0552	3.24606	0.680108	0.81206	1.01726	0.604018	3.70612	13.5476	133.882	13.7633	33.0641	21.5671	4.57346	1.70913	33.3217	36.6671	12.0913	12.9225	46.5432	107.534	29.0444	13.4449	14.1689	508.813	381.543	44.5527	352.104	209.486	385.379	75.2989	14.2629	68.9295	87.1495	286.281	77.5239	7.6161	12.8608	23.2079	8.38772	1.92734	1.92204	31.2327	25.9058	16.8588	20.3764	28.1801	0.46555	0.910824	0.369407	0.255891	1.88323	6.9216	8.48657	1.4721	0.290386	9.28438	2.33986	0.662306	6.25591	31.5014	69.6298	47.2572	1.96056	4.53611	7.69052	2.55513	3.79897	18.3867	91.1492	49.3113	8.7891	4.68827	23.1221	62.9335	105.592	115.39	37.828	1.51196	2.35777	0.995975	7.13452	19.5918	27.8085	21.8704	6.82848	2.22577	2.74343	5.47557	1.51865	1.29516	0.360781	0.804784
C131	Control	4.66	5.36	1.81	2.1618	2.48985	109.936	0.360354	1686.62	0.2652	4.26845	3.03802	0.467663	0.164554	2.78792	415.829	553.457	3101.57	1309.96	323.233	1347.46	47.9811	0.268021	0.142999	1.16954	0.122365	1.48593	4.18936	0.105689	0.369114	0.357551	10.64	1.27236	1.07193	4.02599	0.848403	0.188893	2.4528	2.19636	110.966	5.1497	37.9811	25.8622	28.8428	1.85435	6.22218	3.87543	0.516509	0.549322	1.11536	0.417819	6.17992	13.7769	175.811	9.76137	35.0048	28.4203	6.62569	0.877529	30.8543	48.0265	11.3819	17.3812	27.258	78.0758	28.5418	40.0699	20.6591	904.774	737.142	118.985	544.711	451.443	629.743	161.76	18.4823	113.208	182.578	299.356	159.72	18.2241	9.32591	31.5348	19.4922	4.41641	2.31417	18.1595	16.2208	13.9567	8.80302	6.40616	4.86244	13.1938	7.31475	0.822341	7.55491	36.7128	63.4527	21.5611	0.771415	10.0141	9.78869	1.04932	9.17698	50.4691	149.867	152.957	3.52145	6.11022	16.2237	9.48641	3.00727	14.7032	74.9828	87.377	9.35172	2.44573	13.4087	35.819	64.1912	87.7232	38.1687	4.16432	1.86006	0.284758	2.73409	8.63889	16.4804	13.4585	5.12963	1.77736	0.508465	3.7069	0.817323	0.602676	0.586372	0.637362
C27	Control	5.67	4.8	1.28	3.798	2.60137	125.102	0.40623	3963.12	0.198677	5.53704	2.58402	0.269726	0.30207	2.79483	410.296	655.062	4485.87	1955.8	190.259	2096.72	216.217	0.202178	0.10016	0.597568	0.0807033	1.67774	2.73157	0.0879055	0.216459	0.360277	10.6106	1.14026	1.71374	4.80236	0.912198	0.236388	1.7724	1.70457	158.886	7.19517	30.6297	27.7085	32.8514	1.40568	7.43364	3.23584	0.58912	0.450984	0.866925	0.505012	4.29711	13.7943	175.82	10.3492	33.0935	20.024	3.45792	0.946104	28.7538	39.6479	10.4884	12.7672	43.9797	126.089	33.6998	21.5426	18.144	725.139	603.73	65.3376	460.037	275.712	459.819	100.051	17.5283	156.217	134.234	260.514	96.086	10.1069	11.1341	49.5813	17.6886	3.61922	2.19683	21.6877	19.5498	10.7321	9.33243	10.3967	1.33075	3.87303	1.57134	0.378844	3.59019	17.1187	28.0108	7.86505	0.314479	8.86615	3.48875	0.775918	8.11718	46.6686	130.845	117.481	3.68155	4.38669	9.38737	3.75417	4.16994	18.9199	97.6892	74.9887	7.81359	4.01902	18.77	47.8322	75.4186	88.4701	28.5175	1.48101	2.56941	0.544004	5.47116	19.0607	23.5353	17.4541	5.04578	1.18576	1.17338	5.02136	1.26595	1.25135	0.246989	0.645606
C128	Control	5.47	5.61	1.8	3.3518	3.56491	95.6342	0.298336	2936.5	0.456962	8.49545	3.12947	0.670677	0.504114	3.51529	322.946	600.356	3752.8	1498.84	220.381	1496.68	98.6141	0.308544	0.128686	0.812644	0.132519	1.57959	3.47257	0.119185	0.416418	0.348378	4.53118	0.709508	0.980017	2.60046	1.14276	0.144029	2.31984	2.40427	99.0894	5.22911	51.8048	35.3893	35.1595	2.7139	9.32145	4.58538	0.72139	0.743337	1.20092	0.670764	5.43342	11.8735	184.168	8.09035	27.0698	21.7718	5.83464	1.27218	29.12	42.0203	14.4432	19.3362	42.6236	112.004	37.433	28.9484	28.353	587.142	552.448	82.5667	356.081	252.43	546.936	154.562	14.9692	136.411	139.081	237.925	100.265	13.3174	12.2937	32.0649	13.3173	3.71513	3.52482	16.3478	16.8296	7.35637	8.99206	12.617	1.70488	3.88478	1.7047	0.510646	3.47231	13.9184	19.2503	4.79527	0.525725	9.50858	4.17119	0.835689	6.55017	32.1493	77.6001	60.5093	1.42574	4.14914	8.70686	3.74004	4.05681	11.4091	53.632	35.1276	7.25017	2.65907	13.3812	25.9753	43.3312	53.6951	18.049	1.37705	1.9448	0.44469	3.57197	7.9685	12.3875	9.00085	3.05394	1.09522	0.793728	4.60576	0.761557	0.855059	0.692334	0.957878
C10	Control	5.02	5.43	1.1	3.1615	3.3467	113.316	0.662655	3292.89	0.58533	6.77567	4.12505	0.775649	0.141554	3.61652	755.615	768.967	4265.25	1907.29	231.585	2312.75	103.346	0.203367	0.0912983	0.796864	0.0616294	1.85181	4.91724	0.115706	0.400698	0.335263	20.1801	2.28201	2.29758	6.10832	0.820602	0.230494	2.60493	5.11604	188.915	7.72069	99.0066	47.8395	52.8254	3.73814	21.3657	7.83965	0.626334	0.648955	0.998537	0.583161	2.79132	11.6168	186.413	6.87026	27.6321	22.0357	3.09045	0.8781	29.206	50.4676	7.99475	13.0608	38.6828	139.477	45.002	53.375	31.0373	1094.37	840.593	106.183	793.288	483.962	626.789	137.646	28.5096	165.509	175.062	359.186	129.615	11.2981	11.9087	38.8113	13.2798	3.40115	3.07692	27.9648	24.3395	12.2027	5.45897	8.28412	4.47277	12.3021	8.06396	0.732669	8.73581	44.6771	78.8979	30.392	0.790187	9.82649	8.27669	1.35714	14.357	84.0804	216.624	212.528	5.54911	6.33438	14.0682	7.78396	4.69606	28.5392	140.295	103.211	9.36766	6.72014	33.0701	78.6033	109.544	108.462	37.6387	2.67995	3.18016	0.754288	7.29358	22.5053	30.9861	21.7714	6.71587	1.82407	1.63924	4.05925	1.22741	1.24117	0.151611	0.275117
C187	Control	5.18	5.07	1.85	2.9933	2.5022	71.6069	0.231561	4205.26	0.411537	19.2923	2.69157	0.289932	0.245965	3.31598	364.672	626.862	3361.32	1370.04	125.21	1329.2	93.4589	0.286503	0.166236	0.797184	0.154066	1.63621	3.08294	0.105268	0.323336	0.369431	4.94272	0.835188	0.888327	2.3407	1.18367	0.186519	3.69848	3.23548	160.453	9.56901	54.7703	36.0262	44.584	2.84591	8.35585	5.00052	0.808211	0.815065	1.39534	1.05773	8.56164	26.0608	201.433	9.91772	28.1408	26.0738	7.66171	1.83545	42.786	59.2662	21.3355	25.817	59.5689	153.679	51.3131	59.0087	31.8723	973.47	631.326	128.379	714.002	560.741	594.918	145.059	28.2415	218.659	220.486	316.428	113.386	12.4337	16.9456	57.0303	24.381	4.73387	5.67697	43.6848	38.8093	6.51373	6.71798	10.1414	3.71133	8.95983	5.79084	1.25445	7.04103	27.4786	43.0207	13.9879	0.744752	9.77685	7.05272	1.81674	9.79873	39.0762	90.3783	86.5417	1.93442	4.57508	10.4746	6.05609	4.48559	14.9536	56.9737	39.3677	6.84983	2.8175	13.7377	27.0093	34.0934	37.8232	15.1704	1.49946	2.14403	0.508554	3.22218	6.26206	8.75905	5.51932	1.60861	0.612466	0.757686	3.89927	0.508938	0.749832	0.530846	0.973649
C229	Control	3.04	5.86	1	1.5183	1.8923	89.3113	0.249331	1117.21	0.447523	14.09	2.35579	0.433836	0.296328	4.15574	111.68	359.607	2547.86	851.952	52.791	1030.21	43.7745	0.176421	0.125124	0.682161	0.0883632	1.12778	2.70224	0.0572635	0.261228	0.347918	5.028	0.726062	3.63555	4.22757	1.18123	0.226098	1.99363	1.06408	93.761	4.58126	35.5292	16.9035	28.409	1.64061	6.5917	2.70506	0.664215	0.904778	1.19782	0.559489	3.20824	12.5539	129.602	7.75317	19.2194	19.5177	4.19303	1.14319	28.1504	37.5418	9.46702	12.0915	33.5841	79.1067	28.079	8.90782	12.7745	563.76	321.792	52.9018	289.246	202.52	471.121	80.5767	10.667	65.4646	76.2606	241.527	79.4179	8.41556	10.2127	21.2202	7.73931	2.29222	1.43707	8.94299	11.3779	13.3833	5.905	11.6633	1.32241	2.16822	0.866751	1.07188	4.41241	10.0167	10.0391	2.34071	0.42601	8.89752	2.11294	2.22395	14.1201	45.151	68.8259	46.0493	3.05161	4.27378	4.58889	1.4969	8.13707	48.1051	147.667	36.6101	6.58751	16.9469	62.1567	107.374	121.539	91.064	23.6635	1.07776	5.31795	2.5521	13.6179	26.5523	29.9499	18.7799	5.21064	0.856988	3.85837	4.7003	1.21386	1.80853	0.234272	0.291861
C66	Control	4.76	4.26	1.16	3.0635	3.02586	99.7622	0.278796	3481.25	0.331465	12.6258	2.08173	0.624613	0.318301	3.9014	320.813	624.014	3937.93	1511.61	140.571	1429.42	122.725	0.29868	0.133956	0.852559	0.146034	1.83115	4.10597	0.139344	0.467927	0.348954	10.6312	1.38281	1.84974	4.59968	1.11198	0.223303	2.79392	2.25065	153.577	7.66061	52.2729	34.9431	43.3881	2.36766	8.4005	4.80774	0.730302	0.585306	0.756481	0.784465	6.05464	13.4052	179.581	6.67076	19.9766	15.8632	5.06237	1.70089	29.3298	38.4955	13.972	17.2499	45.1025	106.51	35.1792	27.5274	24.2512	709.182	550.83	60.587	324.167	302.242	530.637	120.492	10.3195	85.7857	102.364	204.751	86.434	9.57954	7.79708	26.8979	12.5448	2.96066	2.9524	14.0897	14.02	8.35976	3.14781	4.64351	6.09085	13.6585	5.79076	1.34748	11.5146	46.0423	65.722	16.6937	1.50901	13.7406	13.5848	1.53622	13.5962	69.1836	146.016	128.02	2.84574	10.6014	21.7166	10.2391	4.60104	16.4142	90.1046	66.2128	12.1155	2.72651	14.6312	35.5291	62.8684	74.6386	26.2622	2.14208	2.68693	0.352322	4.05032	9.80012	15.9438	10.9333	3.48776	1.20757	0.611889	3.8174	0.779433	0.837185	0.369292	0.652533
C118	Control	5.78	6.53	1.12	4.0828	2.89685	80.9473	0.26611	1437.39	0.363278	5.4628	2.54563	1.91485	0.0879889	4.1297	425.884	803.764	3797.06	1623.52	472.426	1889.47	189.936	0.277452	0.145473	1.01607	0.105293	1.77076	3.66225	0.126855	0.384147	0.345573	9.8842	1.75177	1.07828	3.20954	1.11314	0.248088	2.80283	1.86598	122.765	6.4345	52.8978	27.7063	35.7955	3.22891	9.37894	4.01223	0.743012	0.756133	0.93786	0.53751	5.41599	13.9708	158.113	9.1262	33.1189	29.46	6.79907	1.76834	36.2099	55.1941	12.0031	18.4672	37.2782	111.344	40.8892	30.3473	35.5118	723.986	569.044	116.703	484.012	306.401	605.773	143.557	18.8431	166.475	143.125	314.147	107.22	13.5695	10.7227	47.5117	13.8224	3.37949	2.95295	22.2099	18.8244	11.9008	14.6845	17.4057	5.44498	12.635	9.46686	1.05814	6.61058	29.7138	62.6223	28.4346	0.537921	7.91603	7.28783	1.67108	9.60254	43.9621	120.378	144.503	4.22539	4.02304	10.5919	7.94128	5.18733	18.847	77.0436	83.8333	6.866	7.11826	27.665	49.5328	63.1388	79.6802	40.8292	5.98006	1.95141	1.65462	9.64772	24.8417	24.3886	14.0775	4.23715	1.76587	3.35289	5.18202	1.31132	1.78387	0.470743	0.703566
C52	Control	4.93	5.13	1.45	3.1655	3.25861	105.08	0.257294	1337.04	0.369448	5.93658	1.57207	1.93201	0.0290375	3.21018	304.777	713.685	4411.56	1881.29	167.436	1840.64	133.471	0.379452	0.166634	0.962074	0.163812	1.65646	3.76218	0.119741	0.376735	0.371015	6.24998	1.06137	1.44935	3.56998	1.21179	0.183179	2.49392	2.61927	161.855	9.21635	63.9667	38.639	53.1726	3.48393	12.0619	5.93477	0.848566	0.743287	1.16494	1.05992	8.78609	26.4222	261.385	17.3022	36.3649	19.7333	5.72384	1.89011	30.8988	50.3996	14.0372	22.7437	41.3891	101.148	41.931	30.4425	30.4571	798.033	650.309	103.568	587.631	407.294	684.973	153.261	22.8662	160.603	194.793	348.289	111.277	11.9521	14.7769	37.4064	17.3168	4.26662	6.0029	43.3853	38.7689	12.8249	10.5717	16.9114	1.7455	4.28625	2.25657	0.580146	4.27925	18.0453	28.8495	7.96995	0.627195	10.0209	6.14711	1.02091	8.02243	39.9467	94.9324	90.3601	2.3485	5.52669	11.8501	5.8441	4.3442	14.2954	71.1792	58.3617	8.96876	2.51803	15.5922	34.6894	59.1325	71.3003	27.8928	2.3037	2.28628	0.465209	4.29122	8.88621	16.2561	12.7092	3.98385	1.20495	0.729041	4.28552	0.879258	0.910577	0.578204	0.863648
C175	Control	3.21	6.4	1.44	1.4148	2.65756	100.836	0.292857	2265	0.315956	7.47659	1.39111	1.56175	0.108459	3.36212	174.744	442.003	2731.73	1124.28	153.65	1174.84	136.063	0.154646	0.116582	0.623095	0.122719	1.54564	2.60134	0.139985	0.27561	0.388118	3.98511	0.488054	1.25035	2.90613	1.00027	0.230966	1.7392	1.4631	118.301	5.45879	38.4677	29.1688	19.9631	1.71314	7.39584	2.18646	0.577166	0.426975	1.00659	0.56447	4.77095	13.8407	147.436	9.58229	25.8301	18.4253	4.25972	1.18739	30.7955	29.1199	12.4661	10.492	44.5686	98.865	21.8822	18.1398	18.2848	713.945	563.507	76.0692	466.862	235.61	411.286	83.7566	17.9588	209.561	153.837	243.018	62.3353	5.85529	12.9725	63.0041	19.2845	2.64726	2.81081	17.6853	21.7128	9.88281	10.9648	12.2785	0.788161	1.81226	0.826983	0.359258	2.76544	10.3014	14.287	3.33144	0.351783	9.00712	2.81262	0.799109	7.38799	36.0039	83.6707	66.204	2.21621	4.65925	7.98664	2.79874	3.73815	18.3732	92.2007	47.691	7.38305	4.4564	18.7074	43.0316	66.5313	72.581	22.5982	1.18465	2.64806	0.737892	5.92602	17.1604	20.6743	13.4631	3.7546	1.02903	1.56646	4.45557	0.914515	1.17549	0.630458	1.04039
C78	Control	5.21	4.95	2.16	2.6689	2.42875	104.55	0.216779	3724.62	0.289631	4.76679	2.49719	0.245866	0.142057	2.38308	239.393	618.471	4659.14	1595.53	183.186	1883.44	131.908	0.195156	0.101351	0.486365	0.100129	1.45197	2.39601	0.11243	0.293746	0.37587	2.36369	0.335437	1.3422	2.01339	0.836392	0.115344	1.83528	1.55211	113.844	5.00305	39.5394	26.0392	26.5994	1.5389	5.89133	2.3048	0.587348	0.452345	0.874595	0.543134	6.93294	20.0827	231.157	10.9864	32.4712	28.2103	6.19845	3.29116	47.2679	48.3308	19.5287	17.9724	84.2611	170.011	41.0253	21.8906	31.9326	1068.13	577.926	103.738	608.464	456.733	724.777	120.548	21.2374	156.331	207.684	356.15	105.293	11.0212	15.6674	40.1261	17.7008	3.25554	3.85255	21.5474	36.1152	16.7702	5.43664	3.30989	1.12148	1.30537	0.300774	0.912009	5.00008	12.1111	11.0018	1.33874	0.51822	9.6749	2.15714	2.14145	14.0724	46.1037	64.299	34.6912	1.08138	5.35637	6.0394	1.41609	6.0074	30.1399	118.318	22.4987	7.60931	7.18405	30.6948	70.6764	102.656	80.4953	18.1207	0.469626	4.25943	1.10357	6.46999	15.5248	21.5254	13.0504	3.99131	0.883513	1.3139	3.43704	0.591245	1.00219	0.6008	0.863447
C54	Control	4.81	5.63	1.12	2.9759	2.46253	111.498	0.194549	3008.12	0.255069	5.2323	2.84992	0.684891	0.157143	2.49181	391.295	628.069	3539.47	1617.03	248.962	1685.49	119.428	0.269023	0.161658	0.788946	0.128155	1.90186	2.88428	0.195981	0.361111	0.377117	12.8358	1.31958	2.51687	7.88224	0.944363	0.267883	1.6457	1.96764	120.445	5.07895	22.9549	23.8002	22.3417	1.24373	5.43199	2.47512	0.58451	0.369328	0.759525	0.537472	6.66313	16.1385	185.209	11.26	37.1136	29.6191	6.54545	1.74181	40.8411	49.0207	15.5893	16.7611	49.5316	136.754	35.2156	32.9896	21.6687	820.084	701.765	83.4818	514.734	365.047	504.972	111.515	18.5626	161.384	155.237	280.355	107.913	10.9753	11.5671	44.3408	16.1767	3.39222	2.85404	31.862	28.29	22.8999	18.3937	19.4773	1.4029	3.78365	1.90334	0.372933	4.68309	24.3367	37.5897	9.30826	0.701139	10.6396	6.80184	0.824864	9.65862	61.2637	164.621	146.3	4.93283	8.23525	18.3784	7.58494	4.15702	23.1765	123.973	99.8184	12.8592	5.09246	23.6842	64.955	118.91	153.847	53.7333	2.81952	2.47691	0.589937	6.92174	24.6403	32.8013	24.9449	7.55303	2.22073	1.39356	5.03819	1.68481	1.48035	0.244974	0.694296
C257	Control	4.75	6.48	1.41	2.6666	2.4303	116.305	0.328779	3022.75	0.210754	6.81473	2.73815	0.500267	0.119334	2.67668	270.385	577.339	3572.54	1498.46	142.324	1775.11	95.2533	0.216871	0.126164	0.925521	0.1299	1.88452	3.93101	0.121048	0.317648	0.328473	9.95593	0.739522	2.50929	7.15134	0.828059	0.266932	2.38283	1.76873	113.972	4.36994	31.9921	20.9779	32.7593	1.18538	5.29344	2.44215	0.517923	0.717605	1.45236	0.444316	5.36786	15.3855	191.947	13.7274	39.1092	29.9245	6.23479	1.34424	40.5968	49.3509	15.3431	17.0422	45.9667	117.17	31.5029	26.9785	21.6496	1083.3	766.061	85.0808	666.79	475.46	670.782	144.123	21.7411	213.997	187.289	336.478	116.431	13.0698	14.6416	41.4564	13.2383	2.32775	2.31111	26.7628	24.493	17.3028	13.0468	8.46068	0.757469	1.81498	0.603255	0.289781	3.49182	15.9206	21.2637	3.95988	0.533861	9.62244	4.81628	0.687202	8.80181	51.7093	138.104	109.606	4.08598	7.38121	14.4774	4.92501	3.48892	23.7663	123.311	76.3377	10.7592	3.44636	22.2741	71.5667	133.469	156.037	47.4484	2.19692	2.39368	0.374483	4.86103	16.1927	24.4063	21.2671	8.48005	3.76344	0.889234	4.00523	1.61023	0.812597	0.428596	0.775308
1	Adenoma	5.44	5.55	1.24	3.8115	2.80072	95.8595	0.785841	867.987	0.499312	9.05984	3.48746	2.60234	0.120772	1.9743	383.075	761.91	4092.44	1701.47	270.938	1968.68	158.005	0.313506	0.125405	0.764716	0.114119	1.64239	3.38968	0.118749	0.419475	0.367244	8.19604	0.860966	1.59805	3.964	0.948205	0.215791	1.13447	0.848511	76.8982	3.09301	16.3045	10.7925	15.4981	0.848073	3.48889	1.69665	0.552164	0.353936	0.757607	0.386653	8.37886	23.016	262.733	19.4628	55.5749	33.9245	8.78909	2.67949	52.088	66.8085	24.1578	29.711	72.79	177.98	52.4586	26.0936	27.2351	977.621	675.048	98.336	645.953	420.519	594.161	108.838	23.537	208.396	179.984	383.819	138.721	15.1792	14.178	60.5307	19.2315	3.75186	3.86164	28.4293	26.8429	19.9012	13.1531	15.4576	0.374421	0.982693	0.574114	0.130821	1.55633	8.68241	14.3821	4.22568	0.314049	9.42534	3.59335	0.303453	4.73706	36.4444	108.235	101.017	3.37467	4.9278	9.49652	3.48316	3.08213	13.2855	90.4202	58.4465	7.73569	2.71759	15.4293	39.3218	73.2856	85.7043	24.4454	0.919392	2.59094	0.403903	4.78366	14.0846	19.5258	13.3948	3.71781	1.07126	1.12651	4.65251	0.75635	1.068	0.485757	0.849679
2	Adenoma	3.95	5.94	1.56	2.1125	2.64554	144.694	0.35115	1634.11	0.343254	11.8496	3.16254	1.43232	0.179629	2.00348	618.473	587.927	3691.65	1701.05	215.616	1530.35	82.6844	0.245059	0.117009	0.620278	0.0756634	1.45549	3.09436	0.10678	0.344728	0.365217	4.59124	0.727114	1.02927	3.02982	1.19243	0.247981	1.7522	3.56763	135.77	6.94418	36.2335	32.4528	27.4937	2.10775	9.48907	3.76648	0.686912	0.669937	1.06823	0.623295	4.09075	12.5475	154.672	8.92259	29.5554	21.1794	3.79458	1.47796	31.5168	38.7631	9.03575	9.99794	41.3022	111.145	37.2474	35.68	24.8391	583.211	640.511	78.08	399.985	225.817	392.807	96.5443	16.8239	133.344	140.979	206.778	74.0271	8.38576	9.97398	23.616	11.8269	4.08148	2.3798	16.7326	17.133	4.96687	2.66688	2.70345	0.588973	1.41093	0.801932	0.146207	1.7516	9.2179	12.7122	3.45557	0.251362	8.78078	2.19544	0.327372	4.6971	33.6406	91.8304	69.8207	1.77977	2.31886	5.22222	1.93856	4.06568	8.34798	53.8174	47.8147	6.29492	1.63937	12.9047	22.32	44.2025	66.9891	21.7392	1.32011	1.58227	0.268665	3.27047	6.44172	12.0309	9.11109	2.70082	0.954551	0.455516	4.33609	0.709727	0.76431	0.30106	0.846098
5	Adenoma	3.46	13.08	0.78	1.9807	2.88261	90.8715	1.0846	948.825	0.56255	3.31055	3.62027	0.837844	0.276158	2.82412	228.327	396.622	2484.64	1181.25	116.78	1067.62	61.9617	0.23565	0.0844671	0.483484	0.0732608	1.06021	1.855	0.0554295	0.160658	0.347985	10.7505	1.13396	3.38715	7.46146	1.29569	0.293732	1.53252	1.1235	81.0647	3.7448	13.3902	12.0333	16.7113	0.880412	3.05909	1.79267	0.62382	0.698886	1.09858	0.436952	3.52077	13.1306	145.806	9.61355	26.5786	20.1757	3.86696	1.25067	28.1565	38.8443	9.69113	12.454	41.059	113.719	32.0789	21.4815	17.3074	475.587	588.106	52.934	319.33	222.978	357.939	92.7216	11.8348	107.948	90.6646	208.034	90.6945	10.2401	10.5389	26.4311	10.5156	2.74848	1.73459	7.96735	11.502	12.5765	2.17065	2.72418	0.657162	1.47671	0.724871	0.346859	2.94531	12.7103	17.2011	3.7919	0.409395	9.01122	3.1222	0.938944	9.125	53.9642	128.252	103.987	4.73089	6.25212	11.0961	3.52088	6.30233	32.8429	140.882	85.5174	10.0545	8.71476	44.6365	106.236	139.661	148.941	39.8695	0.878815	3.3953	1.57076	12.1421	36.6717	50.2884	31.6869	7.60836	1.43031	4.1156	6.45498	2.1657	2.51702	0.141141	0.323833
9	Adenoma	2.33	5.82	1.05	0.873	1.922	92.3173	0.758796	544.375	0.464473	2.58536	2.86164	0.98289	0.219894	2.5841	112.125	250.542	2207.26	1021.51	69.4904	1200.03	75.1561	0.163781	0.0730728	0.389017	0.065814	0.898223	1.44629	0.0687013	0.132247	0.376319	3.23577	0.570156	1.12799	3.28495	1.29586	0.155126	2.15311	1.43541	66.8697	3.68947	20.0856	18.4093	20.7277	1.3662	9.21036	2.74722	0.743764	0.863501	1.37406	0.618205	2.39695	9.57822	88.4058	6.39368	17.4909	10.4251	2.00854	1.00881	13.6345	15.3191	4.93563	6.25834	25.1504	48.8148	15.8422	17.9993	12.2495	322.632	335.212	37.0725	393.235	150.662	230.865	57.2099	20.6035	98.2245	94.2336	287.636	61.9118	5.59281	17.9612	38.1124	11.3346	2.57713	1.64417	13.3938	13.9733	8.63042	3.64817	5.8204	1.87694	2.86948	0.791293	0.908643	4.83136	16.285	16.4456	2.91827	0.50609	9.45335	2.89151	1.79656	9.44936	38.3424	83.2429	47.0273	1.03666	4.53134	9.0496	3.03439	5.86775	18.374	70.3069	51.8536	9.41449	5.49444	22.5189	50.642	72.3274	90.5513	31.6822	1.85398	2.07126	1.08985	7.22998	17.3741	23.7148	19.6398	6.16383	1.74559	2.7275	6.71816	2.00353	1.43	0.303931	0.501325
11	Adenoma	3.47	5.99	0.96	1.8477	3.72894	118.112	0.288425	587.25	0.483294	5.76098	3.36265	0.458579	0.548602	3.15311	119.907	418.442	2946.17	1186.02	105.001	1558.91	63.806	0.189802	0.11601	0.759695	0.118656	1.61194	3.75249	0.103928	0.398486	0.327572	13.9102	1.38756	3.91447	7.61831	0.906333	0.21412	1.42174	1.29157	114.943	4.54657	40.4596	23.2765	29.9463	1.64909	13.1289	2.9128	0.529924	0.551721	1.04685	0.394102	3.49267	11.0351	148.407	7.61965	23.7999	18.9709	4.3533	0.920023	23.8106	31.9348	8.42062	11.2548	27.4824	78.3138	23.096	10.8279	13.4445	714.58	479.075	62.7981	607.565	246.779	375.268	67.0648	26.9013	111.255	128.225	336.078	72.2003	5.23701	14.5016	28.2761	9.8925	2.15761	1.42275	14.5492	16.5727	9.12326	10.6984	6.42153	0.529994	1.2706	0.543777	0.184404	2.17931	10.092	15.002	4.26783	0.310024	9.39964	3.20215	0.428179	7.36374	49.3107	134.031	122.622	5.88343	6.64717	10.5371	3.89239	3.92942	27.0984	173.228	90.057	9.97918	4.75321	31.2917	90.3872	155.81	153.505	45.1571	2.33769	3.95304	0.50085	6.72456	21.0521	34.5497	24.3691	7.32176	2.00962	1.15716	4.13899	1.34243	1.2748	0.297828	0.397129
14	Adenoma	7.24	6.11	1.32	4.4696	2.20443	96.1871	0.220885	4080	0.775594	6.31775	2.79656	1.1361	0.375258	3.88583	363.033	842.436	5451.72	2049.34	278.27	2100.46	102.653	0.610648	0.40775	2.50058	0.270719	4.02523	8.02185	0.13884	0.341858	0.362379	24.3817	3.07359	9.55688	13.2171	0.971558	0.132955	1.22818	0.96362	71.5465	3.62672	19.8217	12.4444	17.6874	0.992289	3.18809	1.77253	0.373696	0.343737	0.575666	0.287673	4.0819	18.0605	203.487	15.4713	43.9061	34.4066	5.24699	1.59291	50.1755	75.5689	14.1068	19.5674	57.6755	148.323	51.3722	33.8668	29.0033	876.05	837.69	133.301	568.307	401.998	735.634	187.964	21.8027	175.667	200.238	245.099	102.132	13.926	8.47297	23.5266	12.0788	3.41927	2.96301	26.9461	21.3883	29.1162	11.5492	13.7939	6.70604	12.8038	6.26014	2.22366	17.0585	58.637	73.0837	21.5779	1.72779	12.2694	9.40724	3.18321	27.1081	112.335	128.478	138.271	9.57212	12.5828	19.2775	8.79349	8.50555	68.7771	128.886	108.7	13.4499	31.7389	112.883	152.148	151.337	154.402	56.7434	3.46133	5.06185	1.30765	11.0348	34.7165	51.1441	32.0507	11.1046	3.14024	2.21788	5.09708	3.18742	1.8877	0.171985	0.391454
18	Adenoma	5.38	9.98	0.91	3.0603	1.74183	104.475	0.263929	689.5	0.373594	4.65384	2.52589	0.0879514	0.250686	2.38439	411.871	682.048	3543.98	1665.1	148.892	2070.92	112.898	0.271808	0.157382	1.04599	0.101271	1.92726	4.55665	0.0561871	0.225308	0.352147	40.9231	6.34901	6.36102	14.355	0.816571	0.255783	1.7527	1.78134	134.276	6.312	28.1776	24.2384	27.8731	1.27182	10.6968	4.08689	0.568527	0.46854	1.09298	0.437717	2.83767	15.5894	165.24	12.2725	33.5538	23.3505	3.35232	0.920646	27.6937	42.9287	7.34688	10.6953	31.7304	89.4291	32.7708	34.505	23.6283	856.006	697.752	68.7122	726.373	438.394	571.421	127.683	28.0762	173.296	191.131	475.783	173.617	16.4217	17.6256	55.5133	28.4444	8.73052	2.18994	25.0173	24.1687	32.8784	13.9958	24.7021	4.85918	12.9127	9.37083	0.955468	9.00056	46.1444	87.1693	41.0537	0.824829	8.31397	7.87096	1.32312	13.6991	82.0343	156.903	151.292	8.25662	6.72653	14.6482	8.92835	4.37338	39.3975	158.764	135.073	9.25756	10.2908	52.5438	119.013	157.47	159.472	72.4842	8.36006	2.7462	0.931034	9.82171	32.4663	52.0256	38.3263	12.7996	3.88817	2.09526	5.83173	3.91076	1.58957	0.0867278	0.202836
25	Adenoma	2.55	3.76	1.24	1.051	1.7756	75.3023	0.0934372	1790.03	0.402258	8.05242	0.965453	3.32581	0.233293	2.44472	86.3102	321.356	2550.41	954.832	31.8258	1203.43	38.336	0.121118	0.0481422	0.300933	0.0357948	0.662217	1.35357	0.0319418	0.0886808	0.361417	3.11886	0.518758	1.63991	2.59289	1.03248	0.111798	1.74047	1.5261	130.271	5.77811	59.3943	38.9692	26.5613	2.18037	14.6611	2.96354	0.621685	0.440869	0.863501	0.750191	2.20367	10.5002	134.212	5.94285	16.8366	13.0689	1.87127	0.838759	20.7146	29.0556	6.25152	7.617	34.9606	88.4434	22.9491	7.44633	10.3946	609.792	322.583	44.7286	422.164	219.002	369.81	64.1543	18.1151	68.2705	102.354	248.353	50.866	4.1232	11.2031	17.0248	7.03731	1.80274	1.92436	35.3466	33.5512	14.3337	11.7203	11.5002	0.496794	0.790612	0.493885	0.40953	1.99544	5.17401	4.82101	1.11676	0.241282	9.40997	1.50722	1.1103	8.1764	25.6254	38.8986	23.2559	0.738381	3.0806	3.55591	0.818991	4.20252	22.2917	94.0125	20.5628	5.36091	4.40826	26.5845	66.8883	94.3299	75.4737	18.7788	0.62427	3.32403	0.780722	6.29838	14.5068	22.0909	15.2826	4.35485	0.867015	1.29066	3.67977	0.807816	1.03355	0.187027	0.276521
29	Adenoma	5.03	5.26	1.71	2.9722	2.1995	82.4121	0.139781	1359.14	0.326228	8.22586	1.68422	0.987556	0.691498	2.85813	391.313	746.232	4084.38	1693.7	359.524	1749.21	189.99	0.288615	0.100814	0.696408	0.0801029	1.69665	3.4227	0.102641	0.262034	0.361107	6.21649	0.89411	0.965692	2.60862	0.901126	0.222867	2.21099	2.59114	221.448	11.5328	79.491	51.9263	39.146	3.52901	12.7817	5.69258	0.636999	0.408392	0.738607	0.712634	4.15866	18.8506	220.279	11.2487	34.7795	23.585	3.63929	1.49402	38.5452	49.5501	11.1674	13.4439	56.8431	155.221	42.8826	28.1198	27.6593	985.133	691.169	107.433	536.719	359.166	523.563	111.258	19.1514	246.126	157.821	226.455	84.4793	9.16801	9.84626	56.8775	14.6058	2.52798	2.65077	22.7367	23.8525	9.66265	7.66045	5.7587	3.20858	7.77258	4.44469	0.708828	5.15591	19.6607	30.564	9.91297	0.357961	8.74911	4.39325	0.604807	6.6846	38.3912	105.304	100.111	2.77553	3.84271	8.50224	4.36773	3.24742	11.0285	66.9006	57.8834	6.67112	2.91001	13.9715	28.7369	49.5046	61.6366	24.3128	2.18286	1.97005	0.391634	4.34741	12.5017	13.3078	7.55298	2.47323	0.858516	0.84921	4.00492	0.526854	0.887583	0.440959	0.966592
43	Adenoma	6.47	4.8	0.96	4.6035	3.21829	135.326	1.03722	895.2	0.471875	5.88743	0.780269	0.0753266	0.0856835	2.88502	152.842	374.065	2695.67	991.689	95.2928	967.445	49.9833	0.167651	0.0633508	0.463303	0.0452741	0.843859	2.24842	0.0551243	0.197795	0.383957	5.07835	0.637859	1.08614	2.39973	0.984673	0.241558	2.07654	1.30628	126.464	6.15487	43.2249	28.4464	32.9349	1.79728	5.60618	3.08001	0.694311	0.576379	1.04908	0.613402	3.8341	11.5075	134.759	4.79442	15.0672	16.7338	3.67727	0.989706	26.3505	37.1351	9.38059	12.1883	34.6854	95.6776	30.2646	13.7336	17.8212	757.441	468.36	64.8942	342.439	286.507	477.433	91.247	12.093	87.7022	100.42	174.957	69.692	8.27242	6.68069	23.5036	8.75601	2.04722	2.23203	14.5985	16.2297	14.5262	6.31066	8.52535	0.789678	1.93276	1.53967	0.212666	1.76545	7.35484	12.5308	5.10038	0.200257	8.47383	2.85376	0.338693	3.69138	20.7674	56.5304	62.5418	2.21861	2.66431	5.01836	2.33054	2.23835	8.91111	57.7811	33.3878	4.67094	1.44301	11.2882	28.5918	55.153	60.7611	17.1847	0.991091	1.88939	0.264465	2.93487	5.92636	9.5996	6.79546	2.78481	1.03925	0.485128	3.97555	0.496435	0.574785	0.36783	0.494611
44	Adenoma	4.07	4.82	1.25	2.4981	3.48099	112.011	0.568552	2344.43	0.654555	4.00782	1.55042	0.584675	0.0911398	3.69274	451.357	738.314	3743.17	1721.75	211.558	2205.59	143.46	0.197363	0.115428	0.707527	0.0984402	1.56842	2.9932	0.154516	0.408328	0.35602	17.875	1.38994	3.05122	7.69368	0.787338	0.187684	2.87398	3.0629	156.2	7.20472	30.8624	26.5155	50.1288	1.40982	10.4076	4.25291	0.579867	0.568071	1.03944	0.632814	6.18149	14.9643	191.269	9.33123	33.8461	26.016	6.83199	1.8743	43.3787	50.3426	16.3727	18.1664	53.7149	137.776	35.3747	35.0636	23.0965	777.53	591.828	72.8056	630.669	366.415	578.616	120.377	23.2059	187.485	186.516	487.96	181.704	18.5762	19.3678	73.1767	25.3655	5.43795	3.36943	40.6039	35.6533	12.8609	13.1281	11.1468	3.33104	7.4161	2.64559	0.893185	8.97265	36.7657	44.5916	9.34705	1.05467	11.3765	6.80666	1.58603	15.199	83.5315	181.445	135.422	4.19223	9.06855	17.1902	6.35218	5.15826	30.1895	139.818	76.2474	12.0414	5.65699	27.5683	69.4563	112.324	118.387	33.9569	1.0288	3.29985	0.637675	6.03521	19.1947	28.8988	21.801	5.79763	1.11944	1.3923	3.99512	1.0867	1.14676	0.15222	0.310223
45	Adenoma	5.41	4.84	1.08	3.5937	3.29762	126.739	0.962846	3134.41	0.496876	6.60678	0.838067	0.44777	0.0955929	3.71464	262.708	585.394	3227.81	1283.63	206.016	1508.66	86.1386	0.229685	0.125891	0.790375	0.0842774	1.46758	2.88183	0.0826225	0.260626	0.392879	22.4481	2.3468	4.00061	7.55652	0.940457	0.294803	2.39148	1.87788	142.4	7.3693	39.852	23.7856	35.0334	2.14044	9.90965	4.69091	0.668075	0.806163	1.0232	0.612388	3.78103	14.6747	159.03	11.3815	35.1654	21.9407	4.29714	1.29312	30.5487	46.5159	9.87843	14.8047	40.1939	112.424	34.4393	20.7334	20.9017	607.669	459.242	65.6173	340.856	248.796	428.936	78.6067	12.253	81.9931	83.5593	216.4	90.2643	9.16995	7.68341	22.4972	9.96494	2.4891	2.1844	14.5249	13.6114	11.0743	5.91871	7.6121	2.05229	5.71205	3.66645	0.673125	5.61095	24.9047	44.4405	15.3224	0.536808	8.52223	5.10593	1.36781	11.6687	60.1388	132.944	138.902	5.56783	5.30986	10.0113	5.2503	4.79419	30.7194	124.287	74.1089	7.45858	7.16278	34.1787	77.8267	104.841	100.088	32.0647	1.64383	3.56251	0.905763	6.61946	19.1573	25.7655	16.8833	5.08753	1.78818	1.49396	4.18	1.20697	1.26224	0.120595	0.264235
46	Adenoma	4.06	4.05	0.98	2.4362	2.81553	113.824	0.129274	844.65	0.724275	3.37309	1.59233	0.984067	0.202467	3.32045	361.303	713.021	3424.27	1765.91	217.175	1755.63	89.9296	0.336009	0.0833262	0.549124	0.0601047	1.49587	2.28745	0.0678084	0.125586	0.371853	26.6628	2.42837	4.44601	12.3627	1.26126	0.234933	1.747	2.68557	185.219	10.1359	32.2935	38.8691	51.1046	2.01276	11.6497	6.03483	0.896944	0.613181	0.969987	0.785278	4.12033	16.6687	224.997	18.507	54.7415	33.6377	4.75485	1.98242	41.5055	65.1838	14.9011	20.3791	74.5047	230.68	61.856	29.3319	32.1246	663.617	797.884	97.2365	564.721	386.866	613.774	220.243	23.5028	200.718	191.095	401.979	190.868	26.9996	18.9211	44.5623	17.3339	5.87166	2.99294	21.5112	23.6131	29.4744	8.40914	13.1215	0.697668	1.8753	1.1843	0.284385	2.68794	14.6996	24.1433	7.08959	0.46509	8.91481	4.45379	0.798795	7.88439	51.0786	137.808	131.152	5.31249	6.42637	14.0117	5.26377	5.49134	29.5231	124.57	97.6117	10.3966	8.50451	41.7203	100.361	130.693	145.749	45.7665	1.19019	2.81671	1.65386	11.4206	38.1153	59.8715	40.44	10.1856	2.18271	4.66225	7.62172	2.86342	2.59617	0.0702463	0.233897
48	Adenoma	5.3	4.62	0.71	3.1914	4.49926	182.511	0.22965	3937.78	0.538085	4.40456	0.44983	1.29587	0.0872053	3.12913	251.896	693.986	4241.36	1692.55	104.833	1910.07	86.5903	0.247347	0.143019	1.24693	0.116889	1.82966	4.70452	0.0570843	0.200934	0.327916	36.3302	3.83738	8.15399	12.7758	0.755525	0.236618	2.71208	1.97172	199.367	8.61821	72.8101	31.0485	78.0512	2.35492	13.0462	6.75238	0.592006	0.717811	1.25082	0.608904	3.53666	13.9521	175.319	6.16762	19.6024	21.5526	4.32116	0.749968	32.3321	55.4558	9.68112	15.6248	31.6563	94.7691	37.0986	21.2241	19.2063	1056.2	673.655	71.1414	568.629	416.007	727.815	156.141	17.9335	112.046	146.646	351.317	169.383	16.4243	8.93041	40.2039	21.1982	6.11634	1.24626	17.7454	16.2476	8.71136	5.27507	7.08112	12.9214	26.3515	14.7216	2.61539	19.3795	74.5684	118.651	49.6632	1.60572	13.0138	17.2483	2.67657	23.8846	112.686	226.301	234.724	9.85892	12.6522	22.5133	13.2482	5.83168	51.5977	225.638	120.501	11.8649	9.75417	60.2079	140.193	175.481	144.876	45.5843	3.28198	4.38651	0.712052	8.90065	30.4563	46.9989	30.452	8.45431	1.52943	1.50557	3.99931	2.09264	1.49478	0.119647	0.183821

### Sheet: Table S6
Table S6 Lipid concentrations [µM] and clinical analytes in tumor sample time points (~1.5 months and 12-30 months after initial collection)
Sample Code	Patient No.	Time point	Total cholesterol	Glucose	HDL	TG	LDL	Total SH	LPX	MPO	PON1	MDA	GSH	SOD	GPx	GR	CAT	CE 16:1	CE 16:0	CE 18:2	CE 18:1	CE 20:5	CE 20:4	CE 22:6	Cer 34:1;O2	Cer 40:2;O2	Cer 40:1;O2	Cer 41:2;O2	Cer 41:1;O2	Cer 42:3;O2	Cer 42:2;O2	Cer 42:1;O2	Cer 43:2;O2	Cer 43:1;O2	Cer 32:3;O3	Cholesterol	DG 34:3	DG 34:2	DG 34:1	DG 34:0	DG 36:2	DG 36:1	DG 38:5	DG 38:2	LPC 14:0	LPC 16:1	LPC 16:0	LPC 18:3	LPC 18:2	LPC 18:1	LPC 18:0	LPC 20:5	LPC 20:4	LPC 20:3	LPC 20:1	LPC 22:1	LPC 22:0	LPC O-16:1	SM 33:1;O2	SM 34:2;O2	SM 34:1;O2	SM 36:2;O2	SM 36:1;O2	SM 38:1;O2	SM 39:1;O2	SM 40:3;O2	SM 40:2;O2	SM 40:1;O2	SM 41:2;O2	SM 41:1;O2	SM 42:3;O2	SM 42:2;O2	SM 42:1;O2	PC 32:1	PC 32:0	PC 34:2	PC 34:1	PC 36:5	PC 36:4	PC 36:3	PC 36:2	PC 36:1	PC 38:7	PC 38:6	PC 38:5	PC 38:4	PC 38:3	PC 38:2	PC 40:7	PC 40:6	PC 40:5	PC 40:4	PC O-32:1	PC O-36:4	PC O-38:5	PE 38:4	PE O-38:6	PE O-38:5	TG 46:2	TG 46:1	TG 46:0	TG 48:4	TG 48:3	TG 48:2	TG 48:1	TG 48:0	TG 49:3	TG 49:2	TG 49:1	TG 50:5	TG 50:4	TG 50:3	TG 50:2	TG 50:1	TG 51:5	TG 51:3	TG 51:2	TG 51:1	TG 52:6	TG 52:5	TG 52:4	TG 52:1	TG 53:3	TG 54:7	TG 54:6	TG 54:5	TG 54:4	TG 54:3	TG 54:2	TG 54:1	TG 55:5	TG 56:9	TG 56:8	TG 56:7	TG 56:6	TG 56:5	TG 56:4	TG 56:3	TG 58:9	TG 58:7	TG 58:6	TG 59:8
7A	7	~1.5 months after	4.33	10.01	0.78	3.85	2.1255	2.58166	103.662	0.614372	944	0.286101	1.62965	2.50078	0.429718	0.335599	2.17962	219.29	515.465	3038.41	1287.95	145.921	1572.86	84.8273	0.240292	0.266517	1.46006	0.169572	0.956947	0.19652	2.26089	3.96003	0.0699089	0.19849	0.366545	5605.51	0.648156	5.94701	26.9692	2.56722	7.97647	16.8596	1.05639	0.234812	1.63287	1.15495	126.999	5.56261	25.2076	22.3658	27.816	1.1288	7.20109	2.97208	0.524134	0.409417	0.915816	0.422886	3.44932	13.79	134.874	8.7386	23.784	19.8886	3.54308	0.703156	26.0494	36.555	7.19911	9.48755	26.7879	70.2764	21.0253	20.6119	15.9378	785.533	616.347	73.8414	620.318	385.728	555.159	119.212	23.9123	159.318	173.468	392.361	148.24	14.6162	14.6446	48.549	22.5314	6.16607	1.32306	22.7836	20.9916	38.0187	15.9445	14.8443	4.25472	11.0921	5.40831	1.4656	11.4647	45.9562	78.926	23.4623	0.787925	8.96275	7.54461	2.36071	18.3122	89.6241	194.48	199.881	10.1445	8.99096	17.6426	9.06498	7.52726	56.3295	204.584	141.275	12.4328	16.7627	79.3763	168.55	209.04	206.464	77.4255	4.4269	3.54534	2.91298	24.3715	70.4991	94.0181	63.2405	17.304	3.81504	6.40624	11.6553	6.39738	3.56555
8A	8	~1.5 months after	3.94	5.42	1.36	1.26	2.1138	2.50673	125.523	0.051823	3211.5	0.251604	2.07376	2.70172	0.861573	0.30364	2.53607	350.106	457.287	2796.42	1274.39	143.55	835.519	32.1952	0.27559	0.117613	0.642087	0.0711155	0.425138	0.164927	1.58935	2.32488	0.0570448	0.129694	0.350875	18615	0.528316	2.32372	7.91174	1.20933	1.17692	3.8585	1.15469	0.205219	2.79717	2.73594	131.84	7.96102	26.8976	34.9419	34.1562	1.51838	5.0888	3.33931	0.88254	1.01846	1.49292	0.611084	2.89394	12.8139	133.126	6.7141	17.4425	10.3476	1.63133	0.588327	11.3198	19.9137	3.73604	5.8436	20.0131	62.9482	20.7402	43.2292	25.5918	529.983	577.643	55.3558	251.331	193.345	358.471	95.0108	7.54741	38.9898	72.9393	113.868	48.2662	7.75208	4.34586	10.2082	6.92269	2.03207	2.37079	7.92683	6.60141	7.2771	1.22059	0.114082	2.30207	7.23909	3.93153	0.452213	3.91907	21.5926	37.9404	11.3766	0.276026	7.7226	2.75552	0.736449	6.41641	38.5336	104.019	94.2139	2.27837	2.45715	6.66815	3.28341	3.86376	10.1295	51.9146	63.8873	6.17535	1.80008	12.1407	23.3954	42.9507	68.9016	27.6512	2.49525	1.30326	0.232295	2.54895	5.33275	10.8034	8.98395	2.97366	1.11591	0.311571	4.18424	0.627489	0.681755
9A	9	~1.5 months after	3.03	5.35	0.95	1.99	1.3437	5.9671	78.991	0.05	422.125	0.239525	4.46532	2.31865	1.60399	0.303921	2.67136	163.564	385.182	2597.74	1290.97	24.9871	1138.89	34.5636	0.161367	0.0381514	0.364214	0.0483172	0.394269	0.069009	1.07626	1.79089	0.0645784	0.130391	0.311428	32095.9	0.453637	3.52485	14.4004	1.16812	2.86764	9.09381	0.712011	0.173375	1.37574	1.3931	103.1	4.5526	15.0613	23.5823	21.762	0.703813	3.75432	1.64183	0.577722	0.503979	0.855098	0.343406	2.5115	10.9366	157.608	6.40082	25.7028	19.3733	3.05566	0.85414	23.2283	34.3558	8.78625	11.6868	37.9382	131.443	30.5538	18.4681	15.3021	391.82	569.143	23.8232	268.945	135.507	267.662	79.4033	9.68239	33.0492	47.5775	179.24	50.6745	5.39276	7.25241	11.178	3.60044	0.921438	1.46601	4.53773	4.17437	7.77027	0.00332389	0.210147	1.31215	2.83781	0.764922	0.435177	4.35875	19.112	22.6402	3.61995	0.358305	9.53276	3.00995	0.990739	9.27339	54.5012	151.542	102.611	3.49265	5.98417	12.5747	3.7368	4.4942	23.165	119.976	96.8717	11.5552	3.06666	20.815	70.4173	132.717	176.758	55.6921	2.69734	2.20599	0.365503	4.80544	14.9124	27.563	28.7691	10.2166	3.69272	0.909191	5.0222	1.84647	0.848049
10A	10	~1.5 months after	6.82	4.97	1.4	2.14	4.6282	3.58068	129.945	0.408637	1235.25	0.214257	3.04164	3.00585	0.071061	0.379805	2.12994	656.31	931.611	4123.09	1893.67	601.555	1711.47	149.167	0.423731	0.258246	1.38164	0.188157	1.12442	0.273048	2.72851	4.96401	0.110238	0.283903	0.38232	9679.75	0.852231	4.35892	13.037	1.68306	2.13785	5.27361	1.16164	0.252915	3.00742	3.93889	198.801	12.2513	53.6269	45.3128	58.9437	3.89956	10.0918	7.43725	0.933457	0.876339	1.36197	1.28248	7.99293	31.2068	242.994	14.7592	31.7111	37.0293	8.94351	1.25534	53.7597	94.6618	23.8324	33.8466	68.2626	233.987	85.2599	69.149	32.0865	879.598	659.777	198.304	664.365	577.214	626.16	173.565	25.3916	247.562	284.023	359.04	168.385	20.5215	15.5731	72.4485	38.7206	8.19373	3.99466	44.7869	36.3823	11.6303	21.3415	25.0277	8.13539	20.8544	12.796	2.64122	14.7985	59.7172	91.907	40.1663	1.10476	9.38075	8.37183	4.31544	21.9456	82.6009	102.685	101.445	5.35625	6.06985	13.7099	8.0205	9.07099	46.4631	118.125	85.8332	8.46272	12.3776	44.9655	81.0883	93.9677	94.5598	36.1813	2.54595	3.49929	1.77915	9.0196	27.0998	37.3795	22.167	6.48487	2.25679	2.52714	4.97454	1.98829	1.81148
11A	11	~1.5 months after	6.28	5.74	0.98	2.87	4.2381	2.57327	94.4207	0.443894	551.625	0.4477	4.60903	2.87496	0.019504	0.400792	2.56479	282.792	770.67	3740.24	1650.48	310.96	1715.59	96.8388	0.376704	0.334766	2.27145	0.312023	2.23885	0.256014	3.5601	8.22774	0.195421	0.761596	0.396086	8834.78	0.601755	4.09853	19.0419	2.40221	4.32421	11.317	0.883815	0.322839	2.00384	1.52703	162.086	8.75646	42.2646	32.7484	51.6521	2.10782	6.95762	4.38754	0.729466	0.686865	0.845944	0.689743	5.94483	16.3874	202.181	11.3332	35.629	31.1548	7.27333	1.25516	35.7039	55.4092	12.8568	19.7219	36.3974	103.059	38.6383	22.8024	25.2404	791.824	742.236	84.4586	445.823	371.472	698.148	194.663	14.1457	86.9392	138.443	288.455	127.874	17.2795	8.22006	26.3558	16.752	4.58729	2.39324	16.6749	15.7532	19.8877	14.6696	19.2245	4.41655	11.5015	6.58436	1.1871	9.23874	39.4199	71.6449	25.5121	0.719461	8.32345	6.9989	1.87091	13.6154	66.6048	144.086	142.779	7.84596	6.70908	14.6	8.73084	5.27722	36.9877	137.497	120.982	10.3288	8.89405	42.8721	99.6114	137.447	154.929	73.3258	7.13818	2.60282	1.11758	8.99039	31.3704	49.289	35.9008	11.1333	3.82589	2.20719	5.68668	3.1538	1.70356
12A	12	~1.5 months after	4.64	5.78	1.34	1.94	2.5822	2.28785	103.926	0.316035	1162.75	0.419906	3.53225	2.46026	0.299739	0.373592	2.48018	161.981	480.007	3009.49	1117.14	30.1529	804.665	32.1353	0.226867	0.0948501	0.64468	0.105524	0.767006	0.114189	1.56475	2.93652	0.112575	0.294691	0.315903	86726.4	0.399311	4.26728	13.7658	1.20545	4.38567	7.86861	0.749745	0.197807	1.44572	0.897594	66.5849	3.02838	15.2339	11.3211	18.0491	0.679242	1.91647	1.30173	0.558858	0.514528	1.02276	0.387648	5.80393	14.8446	186.159	13.0172	41.4511	28.8815	6.65684	1.29561	37.293	51.3227	17.5454	21.486	52.7736	149.692	42.9662	15.8625	13.891	691.417	466.833	47.716	183.339	191.117	470.51	91.3638	5.09878	39.1904	53.1708	107.426	50.8726	7.39622	4.02163	12.0861	3.24457	0.571284	2.42399	5.45399	5.60412	76.3821	0.0212791	1.56862	0.75368	1.62025	0.533278	0.268728	3.35541	13.781	17.5029	3.54789	0.4892	9.57731	3.47258	0.407468	7.78749	54.5208	128.124	106.36	4.4049	7.04604	11.4786	3.67069	3.09443	20.1484	133.623	70.9527	10.8865	1.31478	14.8368	56.6221	119.727	126.836	37.2952	1.28483	3.14883	0.212399	3.43722	6.74914	11.1849	9.68064	4.59021	1.93803	0.265982	2.76355	0.406363	0.471565
13A	13	~1.5 months after	4.09	3.71	1.36	2.44	1.8272	1.86434	154.943	0.561416	3350	0.393345	11.8878	2.32602	0.27946	0.37248	3.53848	313.134	397.807	2719.11	1144.11	186.192	836.971	30.5609	0.237253	0.137247	0.903872	0.0893804	0.648449	0.15003	1.93973	3.83621	0.0420044	0.184697	0.375403	4488.68	0.568629	1.90613	6.77342	1.15249	1.08785	2.97772	0.546519	0.606779	2.34484	2.64468	107.719	5.4558	42.2473	33.4604	23.5842	7.10062	6.18011	3.09307	1.01891	0.806764	0.909665	0.431572	2.88486	15.3689	167.379	5.35315	14.7427	15.1866	2.60356	0.948058	32.7921	46.6283	8.81919	11.408	43.2904	116.763	38.9607	50.9914	25.6661	709.591	677.6	244.68	377.059	291.88	469.186	140.153	15.6096	123.43	176.019	165.94	82.3021	14.7386	7.38808	28.4995	8.61524	4.65954	2.39695	12.2095	17.1993	16.4072	5.88406	5.63674	11.4295	19.9383	8.9093	5.38253	14.9537	38.5084	50.2972	16.7619	1.36035	10.0628	6.08125	11.1022	18.9217	53.159	111.299	107.969	4.27802	6.09648	10.8717	5.60433	29.7644	38.5867	75.4394	71.4859	8.21279	58.9053	83.4764	73.4648	83.7966	101.738	64.6774	13.3879	0.971919	20.6334	72.0854	117.266	54.3501	17.0414	9.42576	13.6538	23.632	28.4392	8.935	7.37545
14A	14	~1.5 months after	4.69	4.6	0.85	3.25	2.6375	2.191	113.864	0.149239	510.875	0.765213	0.974001	3.45813	0.614527	0.405125	3.60788	282.264	464.041	2889.62	1073.5	38.9727	992.805	71.9362	0.4365	0.191273	1.09705	0.091433	0.549506	0.294575	2.34647	2.96759	0.0860483	0.200205	0.367134	4279.35	0.672034	7.43061	17.5736	2.07675	9.12403	16.5519	1.23201	0.319699	1.90891	1.23746	65.5709	3.45327	20.3845	12.8902	19.2262	1.08271	3.36918	1.93004	0.661169	0.992968	1.55739	0.490488	4.32175	26.189	190.401	19.6072	37.4954	14.019	1.94194	1.88159	20.228	36.3342	5.77509	7.90454	38.4233	106.773	29.0737	30.5601	20.0626	679.471	528.319	76.9398	358.326	254.322	533.674	104.63	11.7116	117.831	113.842	203.618	70.6257	7.42237	7.33601	39.7956	15.7836	3.17778	2.79315	12.5061	13.464	19.2987	2.01151	4.34554	1.87135	3.97868	2.38377	0.545305	5.75825	27.8984	44.9205	17.2489	0.816889	8.76336	5.33875	0.699099	11.2552	77.0443	93.5781	89.5332	8.8335	7.21077	12.9446	6.37462	4.17223	34.1227	103.605	95.244	9.61215	5.53307	36.3636	94.272	117.303	124.546	63.9234	4.24919	3.11786	0.562605	8.11387	25.6091	37.0138	27.3054	8.0975	2.69699	1.51104	4.31285	2.3503	1.6688
15A	15	~1.5 months after	4.72	5.15	1.88	0.85	2.5255	1.94918	97.3435	0.100956	3841.5	0.63341	0.446395	3.50819	0.451628	0.118358	2.30302	224.481	527.321	3404.37	1348.23	236.855	1547.58	110.702	0.24476	0.157004	1.00663	0.0992465	0.638338	0.161132	2.07278	3.7039	0.0557887	0.137387	0.354181	6014.55	0.183259	0.723044	2.50937	0.38242	0.801865	1.77195	0.935206	0.165057	1.7374	1.24308	112.05	5.07046	40.5658	29.3325	26.8487	1.82073	7.69534	3.33692	0.562963	0.497517	0.970211	0.517902	2.89868	15.3691	192.675	9.78325	31.2539	25.4927	3.17584	1.07434	38.5998	52.048	10.2242	11.8982	56.891	144.807	39.2556	17.4348	16.8853	763.866	559.757	81.654	467.135	306.358	537.187	113.601	16.6818	125.988	145.168	285.18	112.757	12.8467	10.5775	41.8299	15.6382	3.11755	1.98294	47.4101	34.093	9.94399	18.8717	16.4856	1.08681	2.43997	0.693982	0.600583	3.19982	9.00921	10.6911	1.92199	0.152799	8.35562	1.27119	0.985943	6.8288	27.3254	55.6307	41.174	1.40283	1.8392	3.06308	0.981876	4.27169	18.6616	80.1846	36.2016	4.18344	5.70989	22.6152	46.7265	63.8195	63.9235	22.4254	1.57498	2.55771	1.37419	7.32649	17.9804	21.841	14.8944	4.24315	0.824326	2.7642	4.94789	0.965015	1.27686
19A	19	~1.5 months after	4.57	4.9	0.98	1.25	3.1275	1.99807	90.3906	0.167646	607	0.406717	0.603228	3.10141	0.678105	0.103079	1.60767	280.18	490.557	3003.36	1207.37	59.0083	1053.86	32.328	0.263841	0.126985	0.650489	0.0960369	0.636844	0.154196	1.43337	2.56409	0.0970598	0.21665	0.347244	27208.3	0.438995	2.32873	6.79006	0.91617	1.92643	4.23825	1.18741	0.260069	1.50202	1.40621	83.5398	4.14003	19.9573	15.045	26.1309	1.05332	3.76202	2.76657	0.69611	0.66374	1.08105	0.5211	4.09778	10.5955	145.112	7.10923	23.2722	20.0906	4.70128	1.30658	27.9049	40.5026	10.8393	14.6424	39.3509	111.723	35.9359	14.344	16.397	423.656	391.296	37.0447	200.542	174.901	364.384	79.1624	7.52508	49.6387	57.4738	155.993	90.1167	11.2355	7.18955	14.2364	5.62239	2.20395	2.02421	10.0443	7.91336	5.21842	0.00090581	0.0725904	0.667424	1.43416	0.766022	0.256583	2.29513	9.16655	11.6487	2.69829	0.344496	9.32504	2.38876	0.558506	6.6823	39.3916	90.9108	69.1318	2.02306	4.218	7.12336	2.25977	4.5806	16.8806	97.6811	53.6473	7.92639	2.46396	18.1819	44.836	85.6863	99.325	28.4746	1.16913	2.86642	0.355076	4.97268	8.65742	13.8753	12.6302	4.64889	1.63872	0.727438	4.46422	0.741989	0.803007
22A	22	~1.5 months after	3.8	4.89	1.1	1.48	2.1524	2.97103	84.1323	0.128835	1164.46	0.419158	2.48589	1.56363	2.31148	0.103951	2.86569	272.982	403.543	2384.11	1085.7	12.1498	296.997	3.73011	0.20214	0.104977	0.594595	0.0865573	0.570288	0.0983434	1.00039	2.24805	0.0925404	0.261275	0.323585	51585.1	0.669454	3.93484	13.6646	1.86514	2.51249	7.27405	0.967026	0.414226	2.15092	1.57277	63.0987	3.62682	13.3501	14.3759	18.6838	0.750899	1.43647	1.84997	0.76244	0.986053	1.55706	0.469522	5.11913	15.3381	120.514	10.7673	25.8311	20.2383	4.99784	0.877282	24.7686	36.0525	10.3782	12.2423	26.8591	76.3416	24.2446	33.8532	18.9628	425.351	470.35	27.482	90.8095	120.186	287.725	88.328	1.64635	8.07358	23.0026	39.7642	33.6099	7.6256	1.67876	3.33843	1.44465	0.370026	2.62161	1.72718	0.668478	10.4674	2.01362	0.200638	1.52178	4.54882	2.5837	0.129494	2.41561	17.6486	32.6796	9.30687	0.324313	9.5305	5.71337	0.190158	2.81412	29.4848	100.449	99.7523	2.83837	3.88881	13.2465	6.96633	3.0318	2.9283	32.1168	71.8183	8.98193	0.341244	8.31453	11.4589	41.8736	89.3225	43.453	4.40268	0.588835	0.106143	2.00451	0.917417	3.03084	4.20163	3.32943	3.13925	0.00351072	4.34323	0.340423	0.451791
24A	24	~1.5 months after	5.21	5.01	0.86	2.72	3.3436	1.80017	83.8567	0.335533	499.288	0.390259	2.13412	1.71093	2.32306	0.245161	2.55914	314.362	780.719	4107.54	1509.63	47.3645	971.434	12.7406	0.227243	0.136516	0.968854	0.139274	1.05965	0.16843	2.30906	4.58491	0.0564724	0.22431	0.242192	120913	0.464153	2.62826	10.1262	1.10699	1.41708	3.85211	0.583379	0.234943	2.6637	2.09978	156.509	6.90191	34.7182	24.9074	63.9945	1.25213	2.76882	3.21884	0.64419	0.727158	1.15512	0.562484	4.72344	18.6761	253.241	11.7177	32.3743	22.5725	4.04176	0.824461	36.8252	49.7381	15.2247	18.5767	56.6913	143.309	42.2428	30.8389	26.989	829.534	641.32	50.2351	172.513	214.81	543.687	123.463	4.75198	19.4947	44.8638	82.294	52.7518	8.55877	2.78842	4.10298	1.40948	0.39505	2.52865	4.93334	2.3629	5.9793	0.00373168	0.221624	2.31076	5.71615	2.49439	0.450395	5.57357	25.4091	36.5605	8.06425	0.500386	9.6252	4.67057	0.641888	8.09136	46.5716	123.717	92.8747	2.12713	4.93017	10.981	4.48529	2.98021	11.6715	68.3097	52.8352	7.67892	0.693093	8.60856	20.7749	43.0306	58.3421	21.0923	1.30706	1.86963	0.0953291	1.45574	1.97641	4.15659	4.24292	1.87892	0.762071	0.0140901	3.15843	0.137552	0.334987
27A	27	~1.5 months after	5.22	5	0.85	2.67	3.3821	2.75669	100.403	0.203681	908.537	0.550118	2.35112	3.90472	3.08208	0.379725	2.92031	307.556	723.164	3787.17	1509.63	42.9724	726.559	15.2876	0.357493	0.232262	1.19084	0.231061	1.30304	0.263218	2.31596	4.60677	0.125477	0.406942	0.311208	106052	0.821194	3.88731	10.7108	1.63251	2.02015	4.88688	1.04911	0.204794	2.87765	2.32831	134.044	8.07962	23.2961	25.0866	45.9081	1.21574	2.74154	3.65994	0.958224	1.03518	1.51731	0.792749	6.55572	21.7768	212.02	13.3824	31.9537	24.4523	6.36583	1.36474	36.5955	48.4637	17.9034	19.575	51.368	125.785	37.6726	33.3073	29.6941	585.621	516.693	45.3814	134.432	176.499	429.569	112.222	2.88499	15.6003	38.561	62.8725	43.9579	10.7358	2.49811	4.66231	1.83192	0.491728	4.03844	3.99795	2.07026	8.01061	0.000672685	0.0811684	3.00974	6.8283	3.37911	0.60354	5.71549	25.648	37.5893	9.21858	0.665558	10.2246	5.48332	0.649585	7.18378	42.8243	99.3455	81.3738	2.12787	5.0577	11.7217	5.32068	3.57919	9.03308	56.0114	55.1257	8.19438	0.792756	9.54671	16.675	37.0523	55.1543	21.41	1.8395	1.56094	0.123152	1.91959	1.78984	3.85652	4.04702	2.11896	1.09449	0.0290192	3.87229	0.323286	0.462606
29A	29	~1.5 months after	4.31	5	1.52	1.29	2.3127	2.09617	76.5606	0.153784	1175.34	0.424979	5.46182	1.89878	1.32083	0.349859	3.01046	296.418	464.636	2794.15	1166.45	102.2	1076.27	88.9629	0.262373	0.0977773	0.518407	0.0627099	0.465073	0.111698	1.15274	2.10317	0.0776681	0.215619	0.35022	3674.7	0.639047	2.26622	7.75139	1.26577	1.12333	3.34902	1.21538	0.206573	2.01217	2.34107	118.886	6.01533	37.5049	29.0243	28.7192	1.94189	6.75687	3.39294	0.651238	0.626978	0.985581	0.573037	3.15006	11.8256	134.866	7.62968	23.6673	15.8481	3.07864	1.34068	25.8981	32.2203	8.72146	10.4087	40.8059	105.015	29.1577	31.3325	22.4151	518.061	572.697	61.7378	310.749	196.512	401.71	113.653	12.4016	150.405	96.1321	161.905	66.6913	9.38223	8.66621	29.6704	9.18215	2.77076	2.12643	15.136	14.584	8.72422	4.48678	6.39064	3.78889	9.38668	6.39569	0.750361	6.08818	29.074	47.4489	18.2662	0.59467	9.19337	6.32087	1.11395	8.45472	46.8648	121.952	116.985	2.59115	4.36001	11.1477	5.92601	4.48016	13.3757	62.8193	65.4696	7.71537	4.16798	16.0269	30.583	41.8154	57.3397	22.3143	2.16381	2.01257	0.569927	4.82576	15.537	16.2002	10.5629	2.90943	0.847433	1.14614	4.53809	0.747728	1.36133
30A	30	~1.5 months after	4.12	7.26	1.21	2.23	2.0849	1.41149	122.457	0.174159	2695.3	0.769047	1.97439	2.00287	0.479808	0.810545	3.68459	421.017	569.032	3069.17	1357.82	96.9312	1406.63	79.0209	0.243945	0.158099	0.841504	0.103728	0.57255	0.273533	3.03584	3.94771	0.0612311	0.167964	0.311709	26639.1	0.559619	5.04746	18.6988	1.66952	2.94705	7.95107	0.715251	0.173754	1.87897	1.88394	97.7478	3.88259	16.1928	13.5765	24.7726	0.83433	3.78958	2.16591	0.509846	0.821005	1.42395	0.42206	2.68252	16.9493	187.272	8.22959	22.858	13.0295	1.82234	1.35453	33.9399	35.5339	8.09983	7.91601	66.3946	151.431	32.9819	35.821	22.3639	654.695	627.166	47.406	372.141	237.606	355.682	83.8809	13.2247	86.3763	79.6772	201.171	84.3524	8.33911	7.10545	30.0325	9.69056	2.16165	1.96743	7.14485	7.19769	4.433	0.00138436	0.0912806	2.21152	5.29216	1.8584	0.377615	6.02078	32.3657	45.5748	11.769	0.553154	9.06702	4.32941	0.590671	10.7665	85.2178	218.98	191.934	5.88368	4.94348	10.3444	4.42647	3.74402	21.8424	138.799	99.8909	8.93276	3.29022	20.7053	56.4529	97.586	118.609	40.2589	1.70756	3.00911	0.211604	4.32138	15.2935	24.983	22.428	5.65062	1.04947	0.636784	3.44793	0.799602	0.910935
31A	31	~1.5 months after	3.98	5.01	1.37	0.99	2.2437	1.80913	84.7855	0.309437	1035.33	0.322692	1.48806	1.45308	1.17883	0.3592	3.42029	322.002	484.274	2815.72	1036.86	34.0626	590.238	10.1147	0.218859	0.0777117	0.5317	0.0583118	0.555997	0.0708428	0.93022	2.25708	0.0546345	0.155342	0.292144	62943.1	0.490524	2.56842	7.81548	0.945468	1.38217	3.65863	0.979678	0.343495	2.19743	1.58668	57.4944	3.03433	12.0263	10.5876	19.1083	0.577852	1.07008	1.29789	0.644987	0.953822	1.30069	0.397629	4.84476	14.5542	174.153	9.78477	30.466	21.9352	5.63969	1.05075	32.1948	46.8301	13.4165	18.7228	40.9595	120.539	40.972	29.3673	22.143	405.773	383.353	25.2987	58.7012	89.321	316.386	76.6732	1.84913	11.0117	21.099	35.691	28.4898	6.4401	3.00278	4.37499	0.973994	0.215657	2.90559	1.26764	0.511414	6.57165	0.00170344	0.127159	1.21332	2.99158	1.45813	0.135021	2.48089	14.5808	20.8309	4.98828	0.328156	9.15502	3.7408	0.160653	3.42398	32.0464	95.2681	81.4244	1.92086	3.24202	8.28229	3.37704	3.04198	3.87054	36.5921	40.1694	6.56579	0.436436	7.14702	10.1093	30.415	52.3392	19.1412	1.30329	0.942832	0.0864915	1.5796	1.01054	2.36409	2.65235	1.52545	0.879161	0.0172898	3.85421	0.223109	0.433517
32A	32	~1.5 months after	5.72	4.98	1.14	1.32	4.0916	3.42748	94.4039	0.225742	844.875	0.614623	1.89922	2.63561	1.08557	0.0970784	2.98858	351.359	663.071	3488.67	1601.11	206.156	1835.95	92.8411	0.230531	0.166921	1.06727	0.110802	0.817824	0.179715	2.35267	4.76992	0.0843024	0.247964	0.383938	6101.66	0.354252	1.80306	5.44002	0.578739	1.58894	3.81428	0.891023	0.169233	2.36015	1.60154	112.235	5.04582	33.6274	24.5852	30.9362	1.48163	8.60656	3.21383	0.52544	0.687114	1.34501	0.557872	3.90029	14.2375	191.311	10.5194	34.7056	24.2255	3.96014	1.1115	37.2993	50.1822	11.1102	13.0737	50.3445	132.49	40.4568	23.9936	18.5865	735.565	566.585	73.862	542.659	304.377	486.562	101.65	20.8008	115.601	157.96	341.961	117.782	11.8898	12.5003	35.5789	20.9698	6.17899	2.34889	23.84	23.797	7.60194	9.28653	8.02714	1.58423	3.82273	1.41127	0.585379	4.94226	19.4666	26.0341	5.27993	0.37468	8.62483	2.71096	1.21478	10.2688	49.9051	115.156	81.2921	2.36066	3.99544	7.38821	2.67372	4.49217	21.5858	97.0843	56.6884	6.63889	4.6505	21.2064	48.2585	65.3561	68.87	21.619	1.24284	2.71473	0.587768	4.69034	16.0241	25.8954	19.1921	5.02422	1.06888	1.30406	4.58964	1.37176	1.03408
33A	33	~1.5 months after	4.15	6.53	1.24	1.43	2.3809	2.06296	96.1786	0.273331	2625.59	0.672181	0.657962	1.83262	0.08412	0.127239	2.65143	325.63	473.889	3307.45	1280.57	108.414	1429.35	58.4713	0.19242	0.104939	0.806047	0.0599322	0.550033	0.0747	1.22018	3.6659	0.0414728	0.197784	0.369017	4136.06	0.370528	1.65713	5.76	0.787489	1.34772	3.10657	1.02156	0.178641	1.46887	1.84501	119.527	5.13606	33.8654	22.3852	26.0615	1.60614	6.26712	2.831	0.572794	0.390378	0.854805	0.471889	2.24066	12.4435	141.973	7.26051	21.1382	16.2063	2.15274	0.493743	19.8177	39.2782	4.83831	9.44648	24.1929	78.2594	31.8218	33.0699	18.9799	845.013	610.086	80.7876	536.332	328.134	556.988	119.464	20.6647	96.5191	133.002	329.709	122.514	13.1502	12.3729	37.8818	14.3198	3.4671	1.89049	21.8251	22.2836	16.9538	12.6279	18.0326	1.21431	2.5938	1.34411	0.673277	4.81987	18.7493	25.4648	7.55043	0.414556	9.3316	3.1877	1.86331	13.4104	59.8706	141.399	114.398	3.40695	5.5562	10.4709	4.27928	6.63287	32.9464	131.548	71.253	9.92594	8.30004	36.2977	80.3929	104.718	98.3332	32.5381	2.10887	3.67346	1.49763	8.06778	19.6967	27.1746	19.8625	5.53249	1.13278	2.60348	4.62978	0.99604	1.32183
34A	34	~1.5 months after	3.95	4.16	1.08	2.02	2.1226	2.51698	103.401	0.41835	2128.55	0.411884	3.4737	0.741583	0.767412	0.120941	3.72156	169.441	439.474	3029.39	1205.16	25.4525	1079.1	55.8854	0.308384	0.174896	1.20865	0.125058	0.948827	0.158203	1.80848	4.4682	0.0520405	0.246201	0.345925	3869.67	0.341852	2.93959	13.5033	1.76252	3.32627	7.61491	1.22609	0.207351	1.21483	0.83288	83.2821	3.91405	20.5685	13.0669	20.5066	0.951331	3.69731	1.99614	0.676634	0.668207	1.03743	0.475187	3.6062	14.0353	145.361	13.1278	34.3895	19.3547	4.1012	0.88625	29.938	51.5085	8.74713	14.1622	31.4673	89.4129	36.2782	11.0057	16.0854	639.623	494.576	53.9173	329.002	218.878	474.451	98.0477	13.4673	109.808	96.1762	173.097	63.4142	7.7182	7.58459	17.3863	5.80746	2.17513	2.01936	10.3391	11.4614	14.7374	2.98954	4.26826	0.368841	0.844988	0.748034	0.102332	1.05739	6.9356	16.5592	10.046	0.244288	7.6246	3.36575	0.160235	3.3881	35.2673	123.184	141.848	7.22025	4.42863	8.85782	4.74759	2.69687	14.9762	116.42	105.427	7.93947	1.63346	22.1065	71.1348	124.554	145.732	64.6984	4.19919	2.4351	0.427921	7.06964	20.8616	33.6894	28.3845	8.01877	2.74878	1.39357	4.67527	1.68329	1.4796
35A	35	~1.5 months after	4.94	4.08	2.18	0.67	2.5121	2.1591	93.7935	0.583958	836.938	0.464741	2.17428	2.56614	2.00725	0.133181	3.50786	199.564	548.625	3784.91	1295.95	104.041	1105.99	56.2335	0.331887	0.237398	1.40721	0.179605	1.10028	0.19367	2.31649	4.69155	0.0666498	0.24168	0.382872	5378.58	0.220125	0.634574	2.30537	0.424676	0.802573	1.60775	1.00555	0.254526	1.85495	1.11109	98.0334	4.98234	68.9545	30.2487	33.8959	2.75692	5.13017	2.74112	0.664051	0.531724	0.897727	0.532475	6.45975	20.2774	226.887	13.1357	32.9589	28.9394	6.04564	1.62142	44.2147	53.2137	15.4465	16.5983	53.7231	117.694	37.8336	16.1617	22.7246	977.026	569.832	85.1965	361.171	328.218	773.096	164.865	11.8142	65.8094	111.287	164.991	57.295	8.32079	3.91717	14.5692	7.46715	1.59322	3.76764	24.2994	23.6314	7.65134	19.7704	31.562	2.03267	3.697	0.911243	1.35253	4.7455	9.3983	8.9194	1.86529	0.213036	8.49315	1.60013	0.853948	5.37905	18.2541	34.4942	30.7248	1.02675	1.67055	2.47367	1.06069	2.3635	10.6979	53.3232	23.6925	3.41091	2.31613	12.9274	34.7897	63.6149	68.0012	25.4186	2.66237	1.76867	0.253286	3.2849	4.77609	7.51591	5.71106	2.7109	1.59624	0.350936	3.6503	0.367523	0.515499
36A	36	~1.5 months after	3.65	5.51	0.77	1.48	2.3324	2.03563	92.6527	0.106336	2157.28	0.768229	0.894258	1.09269	1.36824	0.0751881	3.92033	161.988	398.823	3451.41	1194.13	62.8724	870.141	56.6546	0.218414	0.138157	1.09863	0.0915723	0.833733	0.143504	2.08004	3.5721	0.0947769	0.311968	0.333715	10130.5	0.197848	1.48451	7.61029	0.765403	1.89009	4.14089	0.782457	0.224875	1.73965	1.1955	105.379	3.88096	44.7436	20.7864	38.4915	1.43836	3.38124	2.86332	0.53712	0.733886	1.18498	0.449284	2.35917	9.36721	142.809	5.99313	22.4701	13.9022	2.19888	0.640598	17.4812	33.6407	5.2341	8.71989	23.8186	82.6649	22.3028	8.16731	10.1369	743.157	431.05	49.2033	204.388	262.299	503.451	98.3804	5.43575	55.4547	66.6312	110.707	71.9899	8.52221	3.18058	13.6761	3.73807	0.663879	0.977254	13.8363	12.0079	2.52818	3.48893	4.16233	0.617969	1.44826	0.554402	0.208633	2.26874	10.0391	16.0966	4.62349	0.157031	8.03425	2.28307	0.349904	5.72698	35.5351	97.4983	100.511	4.10129	3.99403	6.87573	2.78586	2.66649	16.3036	120.959	74.2001	6.59406	2.70061	20.4335	68.307	141.253	157.454	53.3137	2.82364	2.27428	0.384423	6.8045	17.2615	20.9413	14.9654	5.18034	1.79368	1.1152	3.20373	0.540109	1.00315
37A	37	~1.5 months after	5.49	4.2	0.92	1.6	3.978	3.19879	101.949	0.816884	733.587	0.706661	4.13477	3.012	1.61509	0.079178	3.46113	200.874	636.326	3826.86	1681.49	45.807	1422.89	105.651	0.355446	0.101967	0.750139	0.0776213	0.547924	0.18342	2.23131	2.955	0.0650321	0.138661	0.332982	13877.1	0.322102	2.18378	7.73642	0.916705	2.8467	6.54563	1.02003	0.31617	1.38134	1.23324	141.196	7.4225	35.2855	35.9213	53.5628	1.48272	5.96227	3.7696	0.879155	0.76854	1.0507	0.643965	3.04612	13.6043	216.632	9.13807	28.454	18.6172	2.22671	1.02994	24.6291	37.9086	9.13791	11.1586	56.3121	160.148	38.0815	8.76475	18.4718	581.965	533.958	42.0885	225.78	213.187	541.699	146.239	6.24274	64.2789	74.9653	173.514	67.4923	10.3895	6.99804	16.0142	7.33669	2.31907	1.97998	12.3705	13.7057	7.97884	3.95348	7.08768	0.329884	0.640908	0.344687	0.172774	1.29002	5.00354	6.89233	1.68989	0.226338	8.37959	1.79661	0.436492	5.19899	31.5123	83.8534	79.517	4.01372	3.69123	5.72186	1.80705	3.88974	20.8198	109.273	74.4325	6.62342	3.17901	22.0708	73.6872	130.775	149.782	55.7656	3.35316	2.30564	0.344182	5.39867	11.2875	20.7038	17.8097	6.77141	2.79304	0.80582	3.71829	1.0885	0.772995
38A	38	~1.5 months after	6.61	5.38	1.48	2.01	4.3863	3.13098	86.3472	0.77299	1712.51	0.425631	7.95701	1.94566	1.07201	0.141505	3.66705	444.929	820.166	3958.67	1843.77	220.409	2061.86	135.484	0.337924	0.13865	0.832353	0.103338	0.779822	0.141737	1.64231	3.34879	0.0472088	0.224174	0.363331	7221.82	0.517216	3.06237	9.3763	1.11947	2.89339	5.68182	1.17563	0.361282	1.96568	1.8497	138.487	6.88732	28.4948	23.0962	48.8563	1.47521	7.03502	4.04785	0.687235	0.64358	0.885718	0.719122	4.68477	18.6183	214.198	13.3278	36.7973	25.7893	4.88059	2.08486	40.0375	60.8558	15.1861	21.8165	61.3377	157.114	52.4082	27.913	30.2231	756.268	713.174	77.6694	539.795	401.483	714.334	187.066	19.5884	146.849	169.584	494.534	210.684	25.6877	19.8385	53.8511	25.7844	7.94706	3.30049	21.3881	20.0765	21.1851	10.9137	17.559	1.97617	4.32478	1.74751	1.02586	7.23485	25.4185	34.423	7.49372	0.661659	9.27227	4.3286	1.95144	15.6207	72.5089	144.019	125.359	5.42919	7.83562	12.9473	5.08805	6.83687	39.4081	153.94	80.6866	11.0665	10.1611	47.9351	106.545	135.135	127.893	41.9598	2.17043	4.0598	1.60968	11.5815	33.4781	48.772	34.3511	9.65435	1.96787	3.82647	7.04682	2.87784	2.11908
39A	39	~1.5 months after	7.05	5.01	1.2	2.02	5.1026	2.70476	82.401	0.613075	3416.99	0.481036	5.30518	2.06478	1.05786	0.0696862	3.75481	490.075	937.372	4896.09	2237.43	373.868	2461.81	353.096	0.365124	0.269487	1.67833	0.223116	1.65337	0.287546	2.97327	6.0147	0.184532	0.541603	0.400817	9809.92	0.548765	3.72047	10.8111	1.15514	3.70828	6.75044	0.837797	0.272661	2.25179	2.01132	149.293	7.76046	31.0223	25.9348	52.0441	1.50779	6.417	4.69003	0.713566	0.76294	0.934938	0.670788	5.44588	19.4427	222.407	16.4272	48.1606	36.5842	8.36824	2.41294	51.1783	72.8728	18.877	25.4265	65.2337	153.736	51.3107	28.9089	27.7044	768.515	629.456	68.0216	480.3	394.631	607.22	145.565	16.0871	145.677	159.7	341.142	165.27	20.8695	11.6907	58.9245	25.2284	5.04883	2.65414	22.6604	23.6687	15.9821	13.0597	18.8573	2.612	4.95192	1.76606	1.03849	7.90688	27.2122	34.3431	7.67124	0.829357	9.65732	4.46061	1.8723	15.5368	71.7765	130.821	107.443	5.11907	7.33301	11.7043	4.7108	6.0355	38.9575	141.111	70.6767	10.2027	10.1291	40.9853	89.7919	120.282	113.217	37.2778	2.24574	3.88726	1.7034	13.0698	35.709	42.642	30.1868	8.15234	1.59664	3.20019	6.4195	2.53054	2.08261
41A	41	~1.5 months after	4.28	5.21	1.2	1.09	2.6767	3.3391	116.136	0.0844658	1088.25	0.640041	1.2958	2.68181	1.97745	0.0498745	3.65989	246.062	523.491	4249.22	1620.74	163.581	1388.02	95.9759	0.262051	0.180877	1.15074	0.125081	0.951866	0.179711	1.86524	3.91282	0.123753	0.287149	0.383271	5005.94	0.334948	1.4194	5.99333	0.96476	1.49061	3.50787	1.03472	0.249643	1.66478	1.03536	90.4255	4.30647	27.8711	17.6227	28.2522	1.41327	3.9012	2.61658	0.594268	0.591979	0.844234	0.457627	4.64858	12.9584	167.449	11.3483	35.4155	27.7383	5.55206	1.22813	35.078	51.022	11.2256	15.6979	39.0971	107.86	36.0087	15.237	17.1462	662.41	532.615	67.5203	280.954	262.182	588.037	135.312	9.71708	86.6379	95.454	190.155	94.6413	13.2424	6.97952	17.0078	7.36583	2.27474	1.72259	15.6336	14.0175	10.7476	7.81481	10.0007	1.34421	3.09465	1.13473	0.543615	3.48523	12.4371	19.3833	5.42857	0.257105	8.4325	2.77733	0.847859	7.26712	35.4894	91.7573	92.2485	3.44296	3.87284	7.23978	3.2466	4.15588	19.9284	103.035	73.557	7.02212	4.47291	22.1703	54.7468	87.916	103.569	40.5025	3.22646	2.9607	0.803148	6.91939	18.223	24.4277	18.2009	5.98469	1.86542	1.72418	4.85727	1.27252	1.33777
48A	48	~1.5 months after	5.9	5.4	0.74	2.89	4.0907	3.73937	135.178	0.597012	4261.02	0.668489	1.35614	2.14772	1.29825	0.0728193	3.08416	228.105	669.826	3765.59	1554.87	88.4482	1809.13	90.0825	0.326171	0.197412	1.28441	0.165924	1.12288	0.167177	1.93553	4.18772	0.087297	0.253395	0.375971	8468.41	0.476471	4.10143	16.0596	2.02497	5.25764	8.11024	0.818233	0.164074	1.63085	0.818495	82.0965	3.67552	34.8096	15.0906	26.6193	1.32274	5.45881	2.69866	0.552196	0.703815	0.984813	0.397976	4.4072	15.3227	165.111	8.75295	24.3618	22.2204	5.65573	1.13418	32.7434	52.3657	11.8046	17.9194	35.3724	91.9647	36.552	12.5881	17.3029	855.83	490.615	60.7862	482.172	329.662	630.992	116.617	16.8203	77.7656	120.236	341.716	127.897	12.7345	9.72991	30.0242	17.545	5.52984	1.7938	36.0186	24.0097	24.9215	25.3307	41.8456	2.93282	5.64269	3.05657	1.09263	7.46713	25.9206	39.0273	16.3246	0.686912	8.77333	5.61259	1.13488	12.6416	66.2609	136.187	142.303	8.84041	7.65889	12.0844	6.56962	3.91604	35.1291	152.222	98.2658	9.98077	6.79628	45.771	115.577	150.781	143.467	56.2316	4.79582	3.59665	0.455158	7.30246	24.8059	38.9802	28.4159	10.1681	3.32357	1.50816	4.42043	2.44997	1.39118
1B	1	12-30 months after	6.68	5.93	1.61	1.45	4.5335	2.35169	90.4083	1.0577	1256.05	0.373975	9.05607	2.22785	1.17784	0.120194	1.01093	391.855	711.019	4116.3	1613.4	198.958	1893.18	108.59	0.263034	0.127553	0.903806	0.123333	1.02353	0.120435	1.57818	3.54	0.111648	0.423338	0.363225	7765.15	0.422609	2.08323	7.18938	0.804133	1.26167	3.30365	0.873106	0.209301	1.76545	1.2612	90.5927	3.81189	20.6471	14.3609	22.3879	0.971752	4.05331	2.27515	0.537913	0.427206	0.942587	0.474033	7.58101	21.2733	249.662	14.6211	44.7025	31.8717	8.12343	2.11677	46.5524	69.9387	19.6181	27.7994	59.282	152.273	50.2191	38.1323	26.3486	958.002	648.513	86.6718	600.83	440.214	737.337	158.859	20.7825	139.394	168.476	389.208	177.202	22.5567	12.1789	43.8719	17.1814	4.56913	3.24742	32.9322	25.811	11.8601	12.4268	16.1535	2.81728	7.06126	3.45592	0.621915	6.60666	29.3864	43.0335	11.4657	0.760736	10.5495	6.9801	0.974078	9.9426	57.5256	141.553	122.722	3.04119	6.46448	13.9059	6.36594	3.72834	16.4925	88.838	60.4263	9.37419	3.26548	15.867	39.7764	65.3396	77.4504	26.1849	1.80714	2.47806	0.387745	3.99258	12.361	19.3494	14.9109	4.44952	1.16232	0.924668	4.06366	0.793162	0.872355
2B	2	12-30 months after	4.79	6.08	1.92	1	2.5	3.32883	114.226	0.329912	2496.57	0.358713	13.1153	2.76722	1.45605	0.0981673	1.94689	520.517	573.441	3772.47	1500.83	225.883	1556.17	72.3475	0.157878	0.103064	0.64468	0.0887657	0.594768	0.108321	1.60882	3.01531	0.101466	0.207469	0.34498	5575.63	0.338965	1.41121	4.41453	0.564276	0.815156	2.89194	0.790712	0.18482	3.86199	5.34346	161.646	7.16975	75.1796	48.2913	46.9858	2.85465	11.4524	4.43954	0.557353	0.805008	1.29273	0.540336	4.33408	14.2937	178.86	8.13371	26.7053	20.4576	3.50446	0.88076	32.6685	34.011	9.86224	9.41348	43.646	113.181	26.8985	68.9436	26.4268	855.628	784.937	86.8208	475.005	309.544	510.213	135.159	15.3622	105.181	132.183	200.928	71.4447	8.02157	5.53433	22.4753	11.3197	2.68247	1.96995	18.5187	18.9591	5.56094	4.40165	3.00161	3.35639	8.52875	4.19437	0.588778	5.82138	28.2684	42.9892	12.9949	0.383746	8.7203	5.3199	0.853745	7.26801	38.5164	116.41	103.883	2.2569	3.14406	8.81291	4.7008	3.14195	9.87259	43.6966	49.0845	5.86313	2.03252	10.4538	21.4781	29.6474	38.8941	16.5628	1.63441	1.28865	0.237086	2.07793	6.20136	10.5247	7.82311	2.23344	0.506326	0.378463	3.57552	0.384977	0.533824
6B	6	12-30 months after	5.61	5.32	1.48	1.03	3.7489	2.6232	111.526	1.11292	1471.22	0.469841	6.19492	1.9414	1.24414	0.100346	1.89224	523.714	701.565	3812.56	1600.34	248.716	1967.55	115.277	0.172097	0.0852696	0.560669	0.0844013	0.662952	0.0890127	1.21581	2.31291	0.0784698	0.237964	0.346523	7442.88	0.255421	1.26139	3.67568	0.383311	0.74243	2.08766	0.828671	0.208643	2.20633	2.03272	93.5231	3.28302	29.3131	15.0403	37.9409	1.22741	6.25317	3.43329	0.48641	0.683083	1.2835	0.442915	5.62652	16.2589	186.371	10.1185	32.2892	23.3457	6.09504	1.31194	38.4744	44.8992	15.0828	18.1831	47.2146	111.891	31.0255	34.7551	20.0965	823.336	590.168	73.8193	554.538	398.358	582.042	125.882	18.2372	143.963	170.576	369.487	171.57	19.2917	12.852	52.4704	24.5798	5.98341	2.09134	31.1479	28.0203	4.39599	5.3565	5.70882	1.36132	3.10806	1.21033	0.337432	3.84113	16.9764	20.5074	4.42387	0.420634	9.23502	3.175	0.644234	7.41556	41.8617	101.903	65.3863	1.51624	4.10042	8.21618	2.83404	3.39331	12.7182	64.099	38.5653	6.96635	2.57693	12.7663	30.096	46.6929	52.9157	17.1583	0.888582	2.05268	0.319621	3.22529	10.1626	15.9848	12.4911	3.74868	0.935906	0.72368	4.3381	0.794367	0.677586
7B	7	12-30 months after	5.47	11.6	0.99	3.26	3.2738	5.61927	108.477	0.646796	1229.25	0.210945	4.4708	2.33975	0.608833	0.353758	3.15347	282.844	917.915	4924.82	2421.97	275.445	2666.81	251.769	0.439927	0.33676	2.04242	0.263977	1.73905	0.240792	2.95739	6.32765	0.196955	0.526572	0.384075	8254.77	1.12391	5.29849	27.2895	3.0909	6.90167	16.6001	0.907212	0.352214	2.82223	2.29751	164.748	9.51811	78.6888	52.9143	44.5137	3.94578	20.1405	7.30621	0.815066	0.581331	0.813999	0.650331	7.54404	18.2402	206.439	13.9479	43.894	43.2512	10.1388	1.62576	48.3299	70.35	15.7956	22.194	40.6161	115.262	43.3497	29.0594	30.685	834.746	832.216	104.777	681.666	470.996	766.081	211.708	26.7559	218.168	201.594	503.611	179.739	20.8348	19.9902	40.8446	19.6817	7.17145	2.37976	21.228	21.7849	30.9798	13.3862	20.491	7.07932	9.01369	2.73932	2.89946	17.106	61.6878	96.5709	24.5493	2.00396	13.9713	17.6567	5.21701	27.071	102.902	180.462	179.773	11.258	15.7969	31.6987	15.8902	11.3771	70.8349	188.6	142.74	19.7848	20.6414	82.9288	167.8	194.797	204.169	93.0414	7.5274	4.28043	3.18194	19.9045	61.4119	88.4259	62.0851	19.7962	7.4083	5.43641	11.0452	6.2566	3.09897
10B	10	12-30 months after	6.47	5.17	1.29	1.41	4.6583	3.58949	115.85	0.375929	1316.12	0.197198	5.10909	2.43566	0.176813	0.26021	2.51441	250.181	743.937	4016.58	1650.43	224.63	1761.12	168.183	0.295342	0.162772	1.02603	0.12746	0.866536	0.161374	1.86692	3.7808	0.108207	0.34312	0.354521	6872.49	0.393854	2.11532	4.83842	0.743109	3.15752	3.21366	1.18165	0.236724	1.68404	1.564	136.576	6.9	56.7184	29.8242	41.0454	2.64775	9.84954	4.63172	0.794328	0.577693	0.915981	0.81266	4.49057	14.7232	185.333	11.0372	33.3824	28.2366	5.59031	1.5585	42.222	60.6367	16.4944	20.9229	59.7313	157.2	49.6163	11.2942	18.333	622.448	470.32	69.9403	369.847	268.37	514.311	101.577	15.1629	163.729	125.923	253.343	98.2927	11.0036	13.0175	30.0361	12.7857	3.60962	2.75482	26.7909	21.3051	8.16615	14.0781	21.3461	0.904355	1.12405	0.46535	1.02687	3.71341	8.60187	7.93737	1.36212	0.378225	9.15764	1.90675	0.917211	12.6049	44.8055	76.0992	52.9037	3.52047	5.97791	5.28281	1.29132	5.18281	35.3421	165.249	34.7852	7.68153	8.01517	56.7068	131.5	153.353	101.093	20.6032	0.33226	5.9907	1.21441	12.4799	29.634	34.2494	19.0526	5.31716	1.01367	3.00441	4.47531	1.23538	2.01777
11B	11	12-30 months after	3.62	5.67	1	2.5	1.695	3.90235	100.512	0.301451	803.25	0.412718	8.34048	2.54925	0.367315	0.450586	3.78736	141.33	408.222	2546.09	1086.22	68.4618	1388.41	50.4873	0.231166	0.181939	1.22028	0.182742	1.23353	0.159057	2.03244	4.61755	0.163146	0.47485	0.38309	3983.85	0.5693	3.16124	11.6513	1.51994	4.12873	8.05374	1.03373	0.374865	1.61291	1.38558	122.388	5.48555	40.6712	27.7958	34.532	1.82892	11.9484	3.81516	0.650223	0.54695	0.705966	0.454232	3.64761	12.3916	133.214	10.1701	28.1775	20.6585	4.35518	1.00048	23.2431	31.5034	7.90313	10.7319	24.8364	64.8068	21.5392	17.2853	14.5181	687.042	528.921	56.0831	588.139	295.174	459.604	95.9898	26.8831	88.7669	130.554	391.405	107.32	9.50649	16.221	33.8044	14.1922	3.69488	1.64269	12.621	14.7766	21.2282	5.6929	9.22416	3.73657	7.37878	3.43059	1.37381	10.5694	36.8183	49.8439	13.0658	1.07	11.0822	7.78856	2.11226	18.1728	84.7501	162.458	146.489	7.37364	11.0728	19.1653	9.41887	6.27079	43.2155	171.162	114.224	16.3203	10.0815	50.7394	122.167	162.892	158.187	62.1767	5.23694	4.35426	1.15049	10.6724	35.0679	56.5628	43.1579	12.7854	3.06123	2.97794	6.66772	3.54761	2.04594
14B	14	12-30 months after	3.07	3.9	0.84	0.66	1.4224	3.14752	89.7526	0.0547965	774.5	0.393079	5.23012	4.43781	0.566093	0.334476	3.41929	117.347	489.05	3343.54	1243.19	50.379	1382.17	47.7208	0.222842	0.113102	0.636272	0.0737219	0.51857	0.139583	1.49633	2.73076	0.0396109	0.153939	0.351186	5261.82	0.248163	1.44782	4.37879	0.579484	2.55271	4.46073	0.966452	0.252027	1.24576	0.957445	102.806	4.13489	26.5365	19.7139	24.153	1.066	4.43162	2.05427	0.563221	0.373531	0.809384	0.456122	2.73539	14.0118	186.971	8.42615	22.0755	15.6161	2.22363	1.07205	28.5272	42.11	8.54271	10.9877	49.514	117.126	32.8959	10.1879	15.7191	847.471	524.186	61.9037	460.277	376.31	645.223	118.146	16.5017	99.8369	150.104	323.847	124.035	13.7264	12.5589	28.8592	13.8308	4.12669	2.19695	27.5105	28.4017	15.556	6.87644	7.37902	0.736623	1.14103	0.352958	0.782457	4.57058	10.8989	9.78774	1.93867	0.364165	9.42196	1.89349	1.32542	12.4825	53.5551	97.0912	56.2325	3.60823	6.41972	8.04366	1.88717	5.61369	37.657	175.709	61.4879	9.56826	6.45254	41.7158	123.364	194.419	181.835	45.8748	1.55327	3.9013	0.575446	7.39264	21.3922	38.6647	31.4295	10.4958	2.41567	1.1575	4.44378	1.76093	1.16322
15B	15	12-30 months after	3.07	3.9	0.84	0.66	1.4224	2.37115	85.363	0.139327	5140.38	0.604579	0.303656	2.8595	0.282643	0.0957867	2.49563	570.685	626.491	4102.31	1822.03	319.013	2136.79	127.561	0.232325	0.142442	0.784118	0.0899925	0.585262	0.16425	1.79333	3.1565	0.0651144	0.145564	0.372731	4788.65	0.327004	1.38651	5.98305	1.03693	0.645526	2.34951	0.991816	0.180961	1.97321	2.20392	104.301	4.95346	30.0722	25.4293	25.4424	1.70894	7.47303	3.34252	0.61994	0.663826	0.748438	0.455025	2.7707	15.453	147.795	12.155	33.6244	22.8549	3.22308	1.14247	32.2946	41.5807	8.56714	10.7747	45.259	114.95	33.7532	47.9694	24.5066	699.641	674.087	73.9425	547.112	354.49	504.387	124.606	21.3702	83.6073	135.949	349.678	131.622	16.1372	11.3996	30.4351	17.4409	5.28892	1.99289	29.7734	22.7289	14.2191	15.5109	18.3415	1.62932	5.63092	3.43273	0.397419	3.49584	20.8287	44.2148	17.7881	0.179533	7.26615	2.54644	0.941276	6.9751	37.4068	120.522	130.999	3.87794	1.98207	5.97094	3.64392	3.84401	13.7681	55.8896	77.8381	5.44133	3.68092	17.4139	37.2604	43.0242	57.1719	28.4819	3.85937	1.54658	0.722949	3.98778	11.9035	18.4399	13.7398	4.01631	1.08671	1.77441	5.02143	1.05309	0.917769
18B	18	12-30 months after	3.07	9.73	1.1	1.48	1.4224	2.08782	122.007	0.112	553	0.334108	6.73471	1.8346	0.888631	0.221941	2.6206	126.917	341.475	2368.08	985.974	37.6194	1037.84	16.4741	0.143384	0.0603779	0.496726	0.0288041	0.314572	0.0717643	1.18513	1.82819	0.0363471	0.0779766	0.324404	29641.3	0.213967	1.55471	7.05587	1.02628	1.71653	4.31164	0.823481	0.24954	1.45422	0.744018	45.7051	2.03996	17.1946	11.1241	13.9868	0.752178	3.39555	1.37112	0.453301	0.695591	1.24224	0.300824	1.81545	9.51547	132.536	7.51166	25.4576	13.7465	1.48993	0.443204	14.8662	23.5567	4.04422	5.6213	23.5562	81.2202	20.054	10.449	12.5696	461.835	433.612	29.8035	275.378	155.466	323.695	85.1227	10.3138	27.0605	53.4185	202.213	64.0806	6.00178	7.77385	10.9272	4.63102	1.53936	1.32248	9.28818	9.60686	5.15893	0.00235393	0.146189	0.735497	2.52376	1.16843	0.140314	1.62725	8.48135	15.5991	5.27609	0.0923649	7.72907	1.47853	0.198659	3.65423	27.0881	85.4439	90.1342	3.18526	2.34057	4.87375	2.30248	2.22244	10.0116	80.3458	87.796	5.82304	0.87587	12.9118	41.772	87.7344	115.256	52.3804	5.84539	1.69486	0.160669	3.02369	6.11295	13.4614	14.1478	5.81725	2.04209	0.381165	3.53332	0.65894	0.479871
19B	19	12-30 months after	4.46	5.5	0.96	1.25	3.0375	1.87477	96.5286	0.154478	548.375	0.253087	4.14693	2.95778	1.18328	0.129544	2.08356	341.931	548.12	3634.51	1516.5	167.015	1666.63	88.5367	0.190966	0.0841105	0.594866	0.0684141	0.586389	0.0924083	1.57546	2.76296	0.125402	0.274005	0.336688	6466.06	0.269716	1.60975	7.06616	0.600653	1.40667	3.63164	0.769924	0.170838	1.948	1.00727	57.6363	2.1067	19.7515	9.66727	16.9315	0.924391	3.58735	1.78613	0.44745	0.809711	1.4381	0.304596	3.58776	12.434	186.666	6.83255	25.1174	20.3052	3.17699	1.12481	27.6028	38.5182	9.24797	11.6165	44.5963	128.074	31.563	21.778	20.2631	779.479	530.66	62.9443	443.774	313.752	508.477	98.5665	14.6204	93.2973	116.299	279.234	119.252	12.233	9.02515	32.2525	12.7266	2.86754	1.96149	19.8889	21.6593	6.35926	4.51147	3.72789	0.849841	2.18435	0.798306	0.199943	2.9088	14.6694	20.4543	4.69094	0.379948	9.22994	3.64555	0.422211	6.9202	46.6975	124.108	95.8604	2.9349	5.08773	9.75005	3.44264	3.15176	16.2041	101.805	57.7212	7.89253	2.35126	15.0697	42.9057	77.4396	89.0106	26.7182	1.04973	2.5641	0.280319	3.78466	11.5166	18.9855	16.9115	5.14293	1.15414	0.638404	3.81572	0.813352	0.731346
27B	27	12-30 months after	6.31	4.98	1.23	1.58	4.4954	2.00477	82.7431	0.386124	1150.8	0.364435	4.38642	3.17744	2.77583	0.360499	3.19345	368.396	777.658	3984.24	1573.41	156.927	1622.01	102.404	0.317792	0.223495	1.12031	0.2224	1.24249	0.2443	2.18064	4.41791	0.137548	0.40647	0.365242	7243.99	0.832729	3.27843	7.57529	1.14373	2.12426	3.90244	1.20458	0.117738	2.68525	2.12457	128.364	7.12127	34.4119	21.3274	39.7373	1.89578	5.56939	4.20295	0.80789	0.789853	1.25262	0.762942	6.71225	22.5001	203.567	13.4205	26.9834	17.0105	4.91374	2.00949	27.5804	37.7629	12.906	17.6273	43.9224	88.9549	35.598	40.2352	29.0028	724.603	596.878	101.813	500.369	416.794	624.204	135.927	18.6706	142.429	157.81	282.482	140.803	19.167	11.198	40.8393	16.2402	4.1663	3.75376	25.1299	22.5679	10.369	10.503	16.1608	5.48382	11.1659	6.42975	2.04411	12.5763	42.3803	55.4151	16.7409	1.38875	11.1753	7.47233	2.96116	18.4669	73.8769	121.155	109.187	2.70528	8.57881	15.2043	7.36743	6.50304	31.5279	110.911	63.4038	11.2586	6.94007	27.4709	57.5179	76.0487	71.765	23.7365	1.63367	3.92195	0.914193	6.40925	17.1925	23.3751	15.9883	5.38561	1.2784	1.55891	4.4757	1.36026	1.39524
31B	31	12-30 months after	4.72	4.63	1.68	1.34	2.5442	2.2918	98.7263	0.396503	881.725	0.36023	14.9952	1.45817	1.49435	0.286682	3.91959	327.78	599.905	3544.06	1355.15	133.657	1483.01	105.05	0.259804	0.100509	0.616048	0.088068	0.632054	0.12431	1.33629	2.73444	0.0748629	0.20686	0.392558	5694.05	0.476181	2.6731	6.16157	0.755332	1.83213	4.2059	1.00146	0.254337	1.85545	2.39689	89.0266	4.2286	30.5254	20.3408	31.196	1.57065	5.82019	3.27312	0.663851	0.60761	0.743943	0.634164	5.67316	19.812	214.959	13.3597	36.6573	26.9711	5.93721	1.90285	44.6586	55.0109	17.5893	19.7082	66.9827	161.503	48.0779	32.3143	23.4942	728.972	505.908	63.1922	372.042	332.947	625.344	130.274	12.8065	93.1749	120.61	318.399	138.025	15.8827	12.2694	41.9047	15.5374	3.52033	4.06476	22.5946	24.5777	9.23436	7.16028	9.2151	1.86625	3.42324	1.07114	0.647087	6.25396	22.241	22.303	4.25553	0.837075	10.702	3.73148	1.12032	12.8002	70.4237	134.875	92.2985	2.90352	6.69066	11.041	3.36528	4.98041	24.1134	115.533	54.7084	10.3213	4.12065	19.7741	53.2715	95.6073	105.358	32.5058	1.26319	3.27996	0.727774	5.72021	15.2576	21.6287	15.435	4.7189	1.51197	1.40286	4.50626	0.981232	1.08169
32B	32	12-30 months after	6.2	5.15	1.34	1.29	4.3827	2.37023	76.179	0.224651	996.938	0.318594	3.46219	2.24342	0.884918	0.336735	2.64103	295.392	616.204	3462.32	1540.8	118.671	1894.08	98.5104	0.203719	0.145329	0.856866	0.0973739	0.683665	0.150027	1.83541	3.9612	0.0737948	0.24754	0.357303	7504.69	0.248543	1.58243	4.59318	0.458543	1.5464	3.3132	0.950874	0.219992	1.63623	1.42682	101.166	4.56052	31.5648	22.558	22.8232	1.26682	7.06101	2.32166	0.537481	0.483233	1.02632	0.543405	4.42166	15.4871	197.371	9.31406	30.516	24.9188	4.64996	1.32175	39.7078	54.851	11.8506	15.1147	50.514	137.082	44.9093	18.9433	17.1733	728.329	499.44	65.5471	539.694	284.85	506.566	95.8985	21.5868	117.082	150.42	354.728	98.3677	9.62098	14.2916	35.6054	16.7971	4.83997	2.73822	34.8523	31.204	12.5096	17.7574	19.7873	0.450845	0.938901	0.393068	0.258948	2.47078	9.70093	11.496	2.03962	0.293679	8.95655	1.96715	0.82506	8.29821	42.1708	92.6251	59.1398	2.10527	4.12041	6.5653	1.81311	4.3012	22.0209	104.834	48.2543	7.06201	4.60396	22.9901	57.1308	88.0172	91.5623	23.7344	0.796312	2.84468	0.677117	5.44914	17.4155	27.6067	19.8721	5.33141	1.26499	1.51369	4.4514	1.24088	1.14701
33B	33	12-30 months after	4.46	7.2	1.38	1.97	2.3511	2.61798	103.439	0.364488	2946.85	0.351547	3.80393	0.55415	0.987025	0.146341	3.46319	313.612	486.269	2909.34	1349.72	130.79	1614.39	70.8857	0.204656	0.0888814	0.690507	0.053628	0.469076	0.0881575	1.33561	3.06027	0.0417956	0.146357	0.365567	5224.5	0.329528	2.66079	9.16114	0.850903	2.35259	6.54581	0.973343	0.181028	1.45724	1.62857	93.3652	4.18241	22.941	21.4262	22.9453	1.1534	7.16114	2.51555	0.55799	0.417338	0.847783	0.470493	2.0379	12.2776	142.92	9.83839	29.6984	21.0533	2.23128	0.748409	22.5648	40.7796	5.34801	9.37198	28.9086	94.111	33.1175	33.6251	22.0246	750.18	662.537	76.6502	671.494	362.486	526.396	121.707	28.1071	133.11	175.974	465.363	137.169	13.0332	18.3739	45.6965	17.6281	4.84215	2.11999	21.7155	23.3777	29.9635	14.102	21.9397	0.722298	1.8109	0.838974	0.29103	3.33263	16.1999	22.2558	5.08969	0.339136	8.28952	2.20973	0.851431	9.59831	58.7826	144.166	114.539	4.66726	4.71001	8.60775	2.69841	4.73547	27.7172	128.813	87.5442	8.49088	5.33847	27.5296	74.8651	121.186	140.319	44.0799	1.71083	2.93702	0.696558	6.01177	20.5194	35.9137	29.8792	8.05044	1.90748	1.65929	4.88949	1.50944	1.34201
34B	34	12-30 months after	5.08	4.79	1.19	1.61	3.2943	2.51589	104.482	0.398046	2669.23	0.327813	5.90086	1.31123	1.25299	0.215404	5.07894	148.602	553.975	3593.69	1424.71	65.147	1710.61	81.299	0.271245	0.0880641	0.718093	0.0826998	0.741941	0.117942	1.70358	2.55782	0.101377	0.251234	0.343942	7321.95	0.141757	1.46685	8.55187	0.771468	2.54908	5.71555	0.909765	0.250316	1.39652	0.601266	70.9609	2.6957	25.2098	10.1741	20.2259	1.02432	4.05863	1.75162	0.495117	0.713941	1.31821	0.35255	5.22242	21.2931	231.414	21.6201	64.3378	21.3984	3.90241	1.6188	32.2939	44.794	13.2177	16.5476	52.8253	138.647	32.0289	8.09832	12.599	983.612	530.876	74.3469	535.519	303.901	588.299	99.1869	19.0106	115.031	115.099	274.854	80.0247	7.29947	8.46386	25.0738	7.64838	1.96025	2.231	22.4424	22.0614	10.1204	7.25451	4.16088	0.161345	0.345886	0.258274	0.0522362	0.506838	3.43945	7.68506	3.60834	0.104762	8.09475	2.20362	0.091638	2.04365	22.8033	95.4122	125.022	5.67717	3.59741	6.64143	2.86243	2.05889	11.0824	109.791	91.3411	5.95884	2.30649	21.8824	67.0419	129.805	153.928	51.26	2.44517	2.22091	0.38618	7.62007	24.6068	32.437	26.4609	6.51399	1.72858	2.32258	4.8974	1.09155	1.43659
35B	35	12-30 months after	4.23	4.45	1.2	0.66	2.7858	2.46296	93.9219	0.257232	899.5	0.3761	0.43015	1.26428	1.88255	0.125043	3.23997	136.884	435.998	3252.5	1050.77	32.0567	1164.39	70.3481	0.162339	0.109415	0.753466	0.0878788	0.620755	0.0945153	1.15709	2.96425	0.0563384	0.267788	0.357004	5593.6	0.204268	0.782292	1.83682	0.360071	1.15663	1.42985	0.956614	0.206516	1.32098	0.89387	76.6521	2.95529	38.7769	14.1887	24.6694	1.3138	3.67065	1.75812	0.523292	0.569111	0.937553	0.375338	4.4434	16.2398	179.188	12.3638	30.5159	22.4762	4.34943	1.30848	37.3351	44.6703	11.9813	12.9379	45.5032	93.2786	28.1309	6.41543	11.0585	828.255	353.977	55.1736	297.989	229.651	582.651	95.3576	10.062	82.1775	88.7831	197.465	67.5748	6.9366	6.55121	24.6765	8.18737	1.6854	2.24249	18.2492	17.6454	3.17943	4.62619	5.46905	0.225468	0.392604	0.207415	0.120126	0.773341	2.73431	2.75843	0.45846	0.197124	9.57694	1.34978	0.269414	4.68727	17.9659	30.1199	21.6571	0.940312	2.27161	2.10158	0.523166	2.35371	14.8612	116.001	15.4547	4.16857	2.15083	24.6821	71.3389	98.7584	65.9409	16.5386	0.529355	4.0453	0.296203	5.81519	10.5029	13.7824	9.20937	2.82602	0.590759	0.920815	3.25467	0.373977	0.749228
41B	41	12-30 months after	4.79	5.11	1.4	0.93	3.0459	3.16011	88.7805	0.0585827	1446.59	0.369856	5.27496	3.15545	1.99669	0.105547	3.1548	183.839	526.472	3457.86	1282.4	126.201	1277.34	74.0808	0.23991	0.167574	1.1307	0.116709	0.895858	0.14336	1.95188	4.07477	0.0950675	0.269491	0.39298	5963.56	0.271206	1.06495	4.10832	0.579309	1.1595	2.50758	0.956932	0.313957	1.97241	1.11728	114.762	5.9041	53.6811	29.9524	35.0834	2.27761	5.92996	3.27244	0.697542	0.683041	0.762374	0.537322	4.7144	14.6235	174.762	9.65379	31.0227	30.8949	5.77963	1.28401	40.2336	54.6062	12.5977	16.0821	45.1489	124.934	39.6911	14.0011	19.5738	818.319	526.851	72.0847	372.739	356.3	665.089	141.4	12.0913	67.017	108.402	217.473	89.4733	11.4636	5.98565	19.1847	7.95478	2.0818	2.08362	18.6449	18.8221	11.2882	9.03066	12.7322	1.36607	2.69258	1.29251	0.638329	3.4752	11.0851	16.2678	4.22157	0.286638	8.6756	2.5983	1.21544	8.03384	31.2435	69.0098	65.0313	2.6157	3.30955	5.39952	2.29703	3.98714	20.9217	90.4748	44.5962	5.23358	4.50649	20.9775	51.0065	76.6435	80.9601	26.6691	1.96858	2.71243	0.775219	5.08898	12.0765	16.6356	11.6108	3.74045	1.41882	1.2324	3.76451	0.675743	0.870067
46B	46	12-30 months after	4.36	3.9	1.21	1.28	2.6764	2.47146	91.8596	0.942329	1179.86	0.577556	12.5784	1.77987	1.19373	0.0689142	2.89509	217.828	448.001	2499.34	1176.62	101.618	1201.28	32.3006	0.166998	0.036596	0.311557	0.0278681	0.263343	0.046965	0.675766	1.40742	0.0259991	0.0789049	0.342906	16869.5	0.26221	1.72897	6.741	0.573112	1.26674	3.97923	0.83649	0.105151	1.66919	1.45498	105.629	5.02964	18.7396	22.4728	21.5125	0.842846	4.10154	2.27119	0.58172	0.449545	1.0226	0.397723	2.83799	14.1191	177.505	9.53781	28.5287	22.3862	3.09821	1.00144	29.0358	49.3412	9.75312	15.3134	46.7784	144.019	42.7693	23.92	20.9002	628.03	605.852	51.8566	408.687	316.492	484.465	136.053	14.0958	60.3023	107.29	260.821	126.999	16.5749	9.13707	22.06	10.0458	2.83454	2.07394	18.1455	17.2358	13.3673	3.19318	3.67979	0.610896	1.44898	0.56301	0.258476	2.34712	11.2574	14.8535	2.85376	0.225604	8.5616	2.48914	0.63781	6.22894	34.4073	102.304	76.0994	1.91452	3.48014	8.19029	2.50294	3.32192	15.049	73.9105	60.2362	7.23426	2.42307	15.6147	46.7801	75.2809	99.7904	28.3478	0.749164	2.04617	0.302105	3.1895	9.9704	20.6141	16.873	4.73699	1.21321	0.724245	3.2484	0.593902	0.698303
48B	48	12-30 months after	5.59	5.89	0.84	3.22	3.5586	3.77852	143.632	0.152581	3876.82	0.327971	3.24791	2.73094	1.30338	0.0881711	2.77288	174.739	623.099	3645.14	1396.41	68.7291	1483.66	59.308	0.441254	0.232652	1.56962	0.164939	1.26101	0.187397	2.19748	5.0776	0.0647101	0.281134	0.370036	6370.94	0.753836	5.41243	20.7379	2.98449	6.17448	10.0462	1.13292	0.305528	1.73996	1.21844	127.306	6.66917	70.617	27.9499	41.6329	3.17599	9.6178	4.83298	0.753194	0.635313	1.049	0.660803	3.9828	14.3203	157.011	7.92156	25.2351	25.8021	5.96168	1.16792	38.2568	60.7445	13.3578	19.4665	42.512	116.824	45.1658	12.0456	20.7567	845.409	568.852	83.8466	526.001	323.683	705.793	184.493	22.6391	128.154	157.061	298.131	131.753	16.5993	10.6585	32.2826	14.5357	5.95052	1.99941	22.4952	17.5296	21.7024	10.3707	15.1577	5.73544	11.2488	6.09328	1.93301	11.9157	38.2546	56.2703	28.8135	0.85886	9.23715	7.2705	1.51801	14.8413	74.7283	134.923	127.597	10.093	8.78762	14.1196	8.02101	5.06359	42.6218	137.974	117.032	10.3158	9.24161	58.2029	133.069	146.202	155.65	78.5078	9.17935	3.73896	0.686145	9.37362	30.2556	47.7414	35.0326	13.1278	4.66627	2.1996	5.0963	3.07432	1.7541

### Sheet: Table S7
Table S7 Internal standard (ISTD) mixture
ISTD	Stock solution concentration [µg/µL]	V [µL]	ISTD mixture [µg/mL]	[µg/mL] plasma/serum (25µL)	[µM]	MW
CE 16:0 D7	6	225	270	216	341.973	631.629
Cer C18 D7	1	8	1.6	1.28	2.23386	573
DG 33:1 D7	1	21	4.2	3.36	5.71458	587.97
COH D7	6	95	114	91.2	231.649	393.699
LPC 18:1 D7	1	115	23	18.4	34.8017	528.71
MG 18:1 D7	1	26	5.2	4.16	11.4418	363.58
PC 33:1 D7	1	500	100	80	106.229	753.09
PE 33:1 D7	1	50	10	8	11.2516	711.01
SM 36:2 D9	1	160	32	25.6	34.6827	738.12
TG 48:1 D7	1	290	58	46.4	57.1182	812.35
Solvent	+ CHCl3+ MeOH 1/1	3510
Total Volume		5000

### Sheet: Table S8
Table S8 Lipid concentrations [µM] in control and tumor samples (initial collection)
Sample Code	CE 16:1	CE 16:0	CE 18:2	CE 18:1	CE 20:5	CE 20:4	CE 22:6	Cer 34:1;O2	Cer 40:2;O2	Cer 40:1;O2	Cer 41:2;O2	Cer 41:1;O2	Cer 42:3;O2	Cer 42:2;O2	Cer 42:1;O2	Cer 43:2;O2	Cer 43:1;O2	Cer 32:3;O3	Cholesterol	DG 34:3	DG 34:2	DG 34:1	DG 34:0	DG 36:2	DG 36:1	DG 38:5	DG 38:2	LPC 14:0	LPC 16:1	LPC 16:0	LPC 18:3	LPC 18:2	LPC 18:1	LPC 18:0	LPC 20:5	LPC 20:4	LPC 20:3	LPC 20:1	LPC 22:1	LPC 22:0	LPC O-16:1	SM 33:1;O2	SM 34:2;O2	SM 34:1;O2	SM 36:2;O2	SM 36:1;O2	SM 38:1;O2	SM 39:1;O2	SM 40:3;O2	SM 40:2;O2	SM 40:1;O2	SM 41:2;O2	SM 41:1;O2	SM 42:3;O2	SM 42:2;O2	SM 42:1;O2	PC 32:1	PC 32:0	PC 34:2	PC 34:1	PC 36:5	PC 36:4	PC 36:3	PC 36:2	PC 36:1	PC 38:7	PC 38:6	PC 38:5	PC 38:4	PC 38:3	PC 38:2	PC 40:7	PC 40:6	PC 40:5	PC 40:4	PC O-32:1	PC O-36:4	PC O-38:5	PE 38:4	PE O-38:6	PE O-38:5	TG 46:2	TG 46:1	TG 46:0	TG 48:4	TG 48:3	TG 48:2	TG 48:1	TG 48:0	TG 49:3	TG 49:2	TG 49:1	TG 50:5	TG 50:4	TG 50:3	TG 50:2	TG 50:1	TG 51:5	TG 51:3	TG 51:2	TG 51:1	TG 52:6	TG 52:5	TG 52:4	TG 52:1	TG 53:3	TG 54:7	TG 54:6	TG 54:5	TG 54:4	TG 54:3	TG 54:2	TG 54:1	TG 55:5	TG 56:9	TG 56:8	TG 56:7	TG 56:6	TG 56:5	TG 56:4	TG 56:3	TG 58:9	TG 58:7	TG 58:6	TG 59:8
C208	465.384	971.371	5766.16	2112.24	141.785	2086.57	298.247	0.475001	0.272891	1.61467	0.204798	1.42912	0.332748	3.37863	6.03328	0.196373	0.503981	0.359183	11679.4	0.477603	4.49	14.2554	1.20747	5.79936	8.61718	0.704887	0.224274	2.62838	2.77787	238.916	13.766	80.8876	49.94	58.1633	3.22453	7.51645	5.85758	0.747315	0.44614	0.960065	0.832895	7.68246	28.9975	306.331	17.2552	49.0168	44.21	8.75314	2.80826	63.471	92.313	22.2637	29.847	91.4733	222.238	70.053	33.2567	36.0021	1126.89	840.562	99.6622	523.541	569.469	958.368	218.162	14.6229	209.884	170.076	260.77	158.3	24.7861	11.2068	58.2567	17.4173	3.6139	4.40548	24.0163	27.1363	21.6608	10.2006	10.3519	5.51839	8.78209	2.87961	2.7444	16.7443	49.255	60.1467	13.74	1.55238	11.1485	7.70024	4.53128	28.4401	104.027	162.022	144.386	8.29508	11.3667	16.4648	6.56413	9.9127	69.8818	177.935	77.4788	11.9769	18.4016	75.5922	143.139	173.44	148.282	39.5624	1.42365	4.5761	1.20786	8.57411	22.622	29.9134	19.4867	7.23982	2.05974	1.52068	2.66164	0.956879	1.15601
C32	456.84	869.492	4731.17	1752.16	309.133	1895.31	189.689	0.329747	0.142076	0.917237	0.124896	1.00041	0.146943	1.51509	3.93748	0.136991	0.482086	0.356272	7513.26	0.230258	1.97084	5.42642	0.946236	1.24655	2.1376	1.15419	0.108027	3.41496	2.28394	149.913	7.74259	49.0568	24.3491	44.5626	2.63193	7.31891	4.29381	0.724947	0.652106	1.04612	0.935062	7.3281	14.9069	202.845	9.35611	28.3112	24.654	8.36548	2.33497	40.6186	67.0229	19.2386	29.4119	53.8452	136.191	58.656	21.4425	28.86	664.386	454.798	89.2468	336.045	251.257	530.447	105.35	14.0266	175.057	128.782	202.932	90.9787	11.006	10.901	34.0846	11.4209	3.24693	4.2735	17.2536	16.6276	4.91774	4.40467	5.85545	5.83432	10.9192	6.84553	1.70235	10.7657	35.0723	44.3572	12.9166	1.51039	12.6042	9.74686	2.36913	14.1047	52.6619	94.8761	77.325	1.71424	8.48704	14.0956	7.26516	5.58938	18.1226	80.5448	34.1616	9.65279	5.49379	18.6135	34.42	42.343	35.2214	12.1179	1.49153	3.36794	0.990457	6.51639	14.314	14.82	8.36045	2.24276	0.597175	1.71995	4.58157	0.78401	1.30099
C35	143.412	429.403	3231.82	1113.46	139.459	1097.62	92.0989	0.158515	0.073251	0.432039	0.0673846	0.477548	0.0873898	0.849352	2.02056	0.0510323	0.180264	0.368655	4264.79	0.0803824	0.736648	2.29828	0.486688	0.599805	1.59625	1.019	0.187828	1.25869	1.08304	97.7649	4.17118	39.9638	20.9606	28.0944	1.78203	5.58943	2.53433	0.623495	0.448772	0.808709	0.471496	5.45244	13.4072	170.412	6.5408	17.8539	14.4393	3.48217	0.929553	24.0045	31.4184	10.1969	11.4635	34.2809	83.4236	23.7451	12.0564	17.3426	795.317	453.77	72.3365	373.092	255.421	544.452	93.4196	13.9944	123.797	123.383	203.182	66.3142	6.91707	8.5727	34.7108	10.4537	1.68161	2.99545	20.1554	19.0554	9.6885	8.07029	11.6211	0.297722	0.648291	0.385599	0.0641534	0.580709	3.05417	5.06487	1.54558	0.151553	9.49816	1.62687	0.163831	1.8815	12.1618	33.8128	34.6551	1.33209	1.26844	2.5173	0.939035	2.303	5.93959	35.2216	25.3645	2.99464	1.64599	11.5443	19.3729	31.4416	38.7141	14.1101	0.949108	1.22093	0.377823	3.49955	8.65401	11.1797	8.83555	2.24086	0.501529	0.769567	4.80033	0.46171	0.805451
C180	246.225	586.483	3368.9	1344.67	104.814	1521.56	92.8686	0.271197	0.207097	1.18407	0.173061	1.06985	0.175994	1.91292	4.1079	0.152222	0.540943	0.410071	6357.91	0.202492	1.11572	2.36102	0.406069	1.47188	1.99331	1.05567	0.198919	1.99305	1.62326	145.423	7.39584	62.3662	32.4118	42.5477	2.66441	8.82614	3.70318	0.69719	0.719815	0.893182	0.872422	7.35013	14.761	185.338	12.0523	35.6741	30.6816	8.32332	1.93015	43.9314	57.57	17.9257	20.374	49.074	114.731	38.8476	12.1457	18.7847	656.284	437.713	55.6198	296.553	216.783	478.532	85.5782	10.071	73.2764	77.0529	185.55	55.5404	5.39955	6.90981	14.6403	6.23736	1.75731	3.09921	24.9802	21.5947	6.27402	8.72125	14.4929	0.448187	0.692316	0.387796	0.295398	1.68586	5.02349	5.34617	1.10993	0.284665	9.52019	1.82909	0.58418	6.62678	24.3971	39.387	26.0046	1.23938	3.75474	3.9583	1.19964	2.84577	15.3507	94.2659	20.8913	5.63583	2.73923	18.2817	50.2772	72.8386	54.7704	14.0264	0.635849	3.50914	0.449519	4.85401	10.0092	13.619	9.2266	2.80789	0.563256	0.895374	3.79756	0.518644	0.846599
C17	162.827	526.897	3786.02	1333.95	453.585	1107.46	170.779	0.159412	0.107369	0.511909	0.0972663	0.529918	0.117974	1.29008	2.24651	0.0750909	0.179574	0.350403	6889.8	0.08672	0.630552	1.82361	0.335262	0.90121	1.8764	0.869292	0.27094	1.88915	1.33019	94.9447	4.19993	53.7294	29.4299	29.0577	2.95605	4.60112	2.07903	0.691872	0.66104	0.914615	0.441897	7.06072	18.2822	202.546	10.1703	28.0892	28.7635	7.22199	1.5155	53.0543	51.9727	20.9847	18.5069	65.9468	154.991	37.7908	12.8885	15.703	942.227	515.352	148.345	327.027	298.705	640.868	122.957	12.1548	231.16	177.22	173.37	57.54	8.39968	11.3114	57.4216	12.6593	1.42316	2.80846	13.2222	20.685	4.40436	9.19561	3.04809	0.194923	0.384706	0.169721	0.143128	0.805354	2.55054	2.50489	0.240724	0.209628	9.46721	1.24664	0.511148	3.94608	15.0856	24.713	15.6254	0.570006	2.5303	3.07274	0.586493	2.99701	13.3928	58.9245	16.5041	4.63922	6.07646	18.1266	36.6404	63.2015	68.4865	18.3964	0.667233	1.91113	2.34905	12.2187	22.5526	14.0672	6.75929	3.63876	2.60446	5.5434	6.01974	0.590921	1.58427
C90	415.282	676.815	4287.99	1787.07	317.28	2114.38	135.308	0.29999	0.159759	1.10563	0.100448	0.808234	0.1961	2.25488	3.70988	0.0771828	0.198386	0.364236	6320.66	0.208798	2.01073	8.4574	1.00788	1.567	4.08538	0.89617	0.216443	1.63984	1.55508	121.562	5.36567	27.0427	21.2584	31.2946	1.52697	8.33669	3.53894	0.615403	0.403612	0.857665	0.506776	3.91313	15.9229	186.056	12.3092	39.4787	25.113	3.77511	1.32041	33.0887	52.2294	9.78475	13.6865	45.4706	129.892	37.5297	28.2425	21.4948	869.991	644.742	102.018	664.084	419.815	618.836	131.627	25.734	146.567	191.922	429.629	166.802	18.5704	14.1442	45.928	21.6906	5.28763	2.44132	24.6995	22.7082	10.6083	9.10444	11.7424	1.01978	3.33631	1.84107	0.289242	3.57283	18.5727	32.3803	9.8231	0.342547	8.53761	3.35431	0.764986	8.62705	52.8364	139.207	133.448	4.15045	4.54317	9.43504	4.05283	4.07503	20.9642	109.881	80.6682	7.83326	4.6545	22.17	50.3059	75.5931	85.0264	30.4401	1.91275	2.92288	0.561915	5.49557	18.8535	28.0817	21.1291	5.44777	1.02489	1.20705	4.38694	1.07314	1.27261
C172	292.847	683.259	3330.25	1425.66	206.312	1454.89	91.1558	0.327339	0.128447	0.819196	0.120369	0.786717	0.197377	1.92204	3.54985	0.135686	0.33695	0.371742	6036.83	0.172246	1.04929	2.6455	0.51342	0.793233	1.86921	1.28499	0.157769	2.57875	2.22105	122.975	7.04331	46.5472	32.6881	39.8847	2.75336	10.4657	4.8791	0.845219	0.81548	1.43929	0.996162	8.27058	28.129	260.127	11.81	29.1582	29.6658	7.06839	1.95304	46.0359	75.2039	20.7752	28.0962	73.2146	226.342	74.4952	35.7466	30.6093	832.169	518.478	122.074	611.303	411.983	515.783	105.566	24.8973	194.974	209.45	354.035	103.717	9.78294	16.4102	55.3263	24.1117	4.688	5.93843	48.6182	48.022	5.79859	9.85564	15.1473	0.476359	1.28227	0.831884	0.173971	1.17676	5.22535	8.53541	2.20008	0.25205	8.86229	2.48337	0.434259	3.19039	15.643	38.7345	33.1319	1.09552	2.04658	4.06364	1.67872	3.22667	7.99852	36.2792	19.1377	4.10935	2.78011	13.7958	22.4791	30.1418	31.9648	9.22169	0.520025	1.55592	0.697506	3.99851	9.52016	14.1684	9.98951	2.46678	0.610403	1.30877	5.36868	0.858161	1.1452
C7	161.268	567.603	4577.8	1513.52	114.531	1340.37	114.976	0.247106	0.116128	0.772033	0.097854	0.728979	0.132719	1.69709	3.8836	0.0725792	0.248146	0.365317	5921.3	0.116669	1.00361	3.53336	0.497025	1.50695	2.30607	0.875121	0.149628	1.52934	0.778947	111.538	4.79933	42.7473	19.5463	24.749	1.58627	3.51952	2.34337	0.60924	0.393527	0.90184	0.323793	4.99862	15.7964	207.853	5.82808	19.6039	21.9904	4.38271	1.37742	32.4145	48.4576	11.5789	15.9058	48.2617	125.401	40.7124	10.1715	19.5348	1026.5	494.102	81.4213	318.1	353.761	687.185	111.596	9.81849	97.3503	112.793	176.496	90.5969	11.9936	6.44642	27.3197	10.8543	1.95002	2.19501	11.6477	15.3491	6.50989	4.48417	3.3796	1.17957	1.87338	0.431271	0.773572	3.85882	8.75786	8.8308	1.51467	0.20176	9.08753	1.5687	0.671057	7.00629	29.0248	52.6896	40.252	1.68504	2.91156	3.288	0.892245	3.31025	19.2219	109.425	31.0385	4.21639	3.48357	19.213	50.537	80.0033	66.0316	17.8231	0.742366	3.71426	0.371901	4.37569	8.26483	11.629	8.64408	3.24813	0.835156	0.565052	3.91399	0.472761	0.727527
C108	309.815	351.642	2489.07	1015.65	31.5946	628.775	17.3064	0.212853	0.101658	0.557271	0.0865873	0.571242	0.121972	1.15705	1.88474	0.0739115	0.190848	0.377855	2933.62	0.161632	2.54625	12.5511	1.30802	1.36153	5.48569	0.943227	0.26098	2.7235	3.28489	157.886	7.7527	29.0553	32.3331	33.1827	1.21827	4.4744	2.88238	0.650907	0.430566	0.871032	0.592564	3.88451	13.6412	128.44	5.09279	15.624	10.9684	2.4927	0.842774	17.2293	24.5648	6.6144	8.65854	24.6408	64.2154	17.7425	56.196	28.9393	797.767	723.098	57.9185	315.474	334.69	557.11	152.776	9.00693	61.6207	96.6581	154.523	83.4701	10.9038	4.7543	17.654	10.6777	3.03243	3.3846	20.813	17.3633	15.4167	5.87655	11.4596	5.5275	14.6424	5.9923	0.835748	8.4572	44.5694	70.9325	20.6875	0.786821	10.5803	9.52063	0.916106	9.3212	58.9399	159.941	158.504	4.0582	6.88635	18.725	9.49344	2.99909	13.9897	80.7829	88.6942	11.7193	1.94049	13.6836	44.1302	91.6854	132.935	51.6639	3.39023	1.56475	0.209986	3.44565	9.26922	17.03	14.6155	6.04728	2.71239	0.489133	3.72683	1.12244	0.619858
C53	232.687	750.324	3923.21	1752.86	319.771	2010.43	179.835	0.381087	0.167131	1.05608	0.164908	1.31819	0.198527	2.35439	4.89224	0.151514	0.641726	0.397979	7899.68	0.25192	2.75121	9.00075	1.1501	2.79849	5.00416	0.978573	0.291075	1.50889	1.35859	130.131	6.18459	35.8015	24.7007	44.3758	2.07254	9.717	4.11478	0.736349	0.670948	0.825757	0.594043	5.91281	16.2815	236.679	12.4418	42.8173	26.8706	6.54231	2.1116	40.7285	62.2262	17.8914	25.6495	59.7324	172.382	55.391	13.2827	22.8664	698.174	557.108	80.5331	447.464	270.464	582.803	124.405	16.986	156.211	134.226	387.199	127.048	15.0233	16.8012	42.5575	17.1291	4.36924	2.31339	21.6894	25.5583	15.7049	12.9879	19.516	3.77271	7.84254	4.01644	0.367567	4.40794	17.9965	25.525	8.1801	1.16771	12.8221	8.36128	0.64897	8.08766	47.8717	110.177	99.6643	3.87089	7.06521	12.0265	5.74341	3.86207	22.4761	131.398	69.5236	9.74984	6.66577	30.3578	72.7309	111.37	110.324	34.1892	2.40295	3.88775	1.31275	12.0318	32.0961	38.9081	25.6972	7.22526	1.91714	3.57621	5.98156	1.69224	2.22985
C276	326.549	696.954	4237.21	1746.41	157.2	2086.64	210.065	0.192938	0.172963	0.935666	0.201543	1.05141	0.21733	2.11043	3.85486	0.0905406	0.248989	0.365325	7302.74	0.165865	1.38469	3.46443	0.448424	1.5383	2.269	0.876762	0.202375	2.1426	1.36948	107.801	4.7611	28.765	20.0716	26.1312	1.1094	5.01847	2.46221	0.568352	0.491861	1.15271	0.45574	6.09272	24.7388	220.416	14.8417	31.2943	28.8686	7.36927	2.35295	57.4502	61.9086	25.5564	24.1267	85.0139	156.566	45.7362	23.9636	24.1962	876.779	528.235	74.4278	564.625	407.053	645.677	126.527	20.202	174.013	170.177	335.084	128.896	14.5017	14.6832	50.143	16.1237	3.2966	3.27648	34.3272	32.3421	13.2897	19.9663	22.7117	2.56889	3.47015	0.949491	1.51267	8.78688	21.5835	20.0867	3.3934	0.874789	9.82084	3.36711	2.50496	17.1641	61.0289	92.8153	54.2025	2.02309	7.00311	8.68156	2.64063	5.63555	32.4049	128.178	29.3882	8.6578	7.44519	32.6153	70.2459	91.0579	71.4993	16.8421	0.484246	4.00006	1.46871	8.82244	21.0642	26.602	16.8026	4.131	0.638853	2.66731	4.06429	0.905657	1.39176
C133	375.173	936.011	4263.11	1873.83	948.244	1644.53	350.052	0.432592	0.243962	1.14549	0.208843	1.15728	0.294127	2.9202	4.11032	0.206955	0.442991	0.360739	8953.92	0.184571	1.67842	4.02322	0.688826	1.28215	2.90595	1.15038	0.20763	2.25653	1.82941	112.434	5.91291	21.2961	18.3751	37.3457	3.4806	4.61946	2.9956	1.02696	1.03346	1.41782	0.722743	12.4157	32.6672	334.519	21.3917	45.4778	30.9831	9.6529	3.8808	55.2157	80.205	26.2559	32.8655	75.438	229.07	71.4109	22.4425	30.1459	675.181	523.679	281.269	444.393	270.788	487.468	105.231	20.2801	420.27	317.039	293.999	104.445	13.0481	20.7143	130.15	36.4712	5.59022	4.51683	25.506	36.5345	6.62229	15.7804	12.4037	0.539581	1.18413	0.629022	0.383626	1.62914	5.85995	7.84957	1.62672	0.703451	9.60769	2.59893	1.64787	5.83094	24.025	49.4945	34.4484	1.86061	4.60664	6.84467	2.32331	7.92783	18.6699	65.2949	31.514	7.89451	22.7605	37.7708	37.0429	52.1945	61.6814	24.9858	1.91348	2.03422	9.02842	43.5372	73.4944	34.5016	13.1272	3.36974	1.93253	15.6183	13.0446	2.16755	5.99072
C249	275.927	609.265	3267.26	1350.39	154.16	1463.47	107.174	0.204704	0.15949	0.838019	0.15104	0.826886	0.171641	1.77165	3.22228	0.0893664	0.202787	0.383722	5929.67	0.187896	2.39853	9.55946	1.29056	1.29787	3.57155	0.88546	0.231034	2.90961	1.52689	137.747	6.94119	30.1702	24.3989	36.0029	1.36913	5.61292	3.03825	0.629245	0.598601	1.06209	0.615347	5.2497	19.0312	168.219	11.7474	27.5165	22.904	5.10982	1.44813	38.4801	44.9885	15.0163	15.7805	53.2474	108.745	32.4158	37.6725	27.8397	877.369	691.251	87.7071	557.593	382.061	620.823	152.744	19.7957	165.241	154.222	273.824	104.836	11.4882	9.01094	45.0219	14.3944	2.77263	3.19367	18.7915	17.6972	22.0165	11.218	20.0474	13.1755	32.2088	17.011	2.71756	15.5416	59.3017	88.2836	30.1257	1.31818	11.3901	12.451	2.78238	15.0458	62.7225	138.332	135.423	3.20627	6.72141	15.3502	9.05198	5.03877	22.528	88.0955	76.2567	7.73197	5.03966	19.8972	40.9927	52.1447	59.2989	26.4053	3.63864	2.45669	0.618353	4.71651	14.0213	16.7226	11.4649	2.97421	0.700953	1.05788	3.87159	0.75574	1.02626
C159	277.914	924.272	5027.19	1998.37	1066.21	1838.08	458.615	0.316531	0.168585	0.778192	0.158141	0.870667	0.219672	1.97969	3.22976	0.138922	0.328513	0.364457	7883.5	0.148222	1.23578	3.26203	0.534006	1.117	2.04599	1.07874	0.167719	2.26588	1.5918	146.98	7.81445	44.8794	27.331	44.9234	4.60682	7.10642	3.5528	0.980156	0.899746	1.26816	1.11556	7.23748	16.428	230.549	14.9825	44.5098	35.9342	9.52123	2.82527	61.1989	70.2885	27.87	27.5369	89.3947	210.623	59.7025	13.2839	31.0772	663.21	509.347	239.233	368.872	186.972	501.882	119.654	17.9394	402.398	238.723	193.028	59.6385	9.22352	15.1545	89.0201	20.0163	3.37555	4.59303	22.9153	28.4127	4.16464	15.1727	13.2469	0.420167	0.887031	0.496534	0.309161	1.44011	5.02396	6.6955	1.44717	0.494043	9.33165	2.35391	1.27379	5.6042	20.8594	39.2804	31.4764	1.50969	4.05865	5.30997	1.68271	6.36449	17.7462	68.2904	21.9394	5.98201	16.044	31.4382	33.8204	40.7928	38.1292	13.1475	0.864677	2.67479	6.01383	33.0105	55.9481	26.5476	10.0492	2.54229	1.06819	10.6593	9.19181	1.47713	4.73023
C51	288.088	832.162	4320.15	1861.81	405.484	2048.89	151.83	0.335321	0.184548	1.25719	0.150419	1.11346	0.241979	2.90659	4.73413	0.144841	0.383956	0.359103	8852.8	0.335556	3.42583	11.3537	1.17679	4.12337	8.24605	0.884577	0.253111	2.0245	2.10036	200.392	9.98756	38.375	34.7885	47.8885	2.11046	8.66284	3.46783	0.707733	0.382079	0.841283	0.773435	6.38584	23.7284	285.558	16.0297	48.1287	34.8752	6.2477	2.11643	53.8219	70.9805	18.9582	21.8475	82.882	205.655	53.3186	23.1013	30.0161	1098.64	770.075	154.71	748.807	452.538	795.302	170.134	27.4831	229.61	266.439	458.752	142.515	15.343	17.0474	60.6219	22.9481	5.00853	3.14373	35.5164	38.2816	33.6525	19.792	20.1077	2.14631	4.03255	1.41494	1.35589	8.50561	26.2106	31.3134	7.08811	0.888113	10.1565	4.72532	3.14213	20.0846	83.2468	160.398	125.714	7.16336	9.25672	14.334	5.31101	9.7934	58.9676	193.428	97.6578	12.2411	19.8624	72.5729	141.94	183.789	180.449	62.0153	3.68953	4.10409	3.53715	18.7396	48.6037	61.3775	36.3828	9.49039	2.6455	4.82902	6.85394	2.65055	2.73577
C179	230.464	390.11	2341.52	1093.35	95.185	1263.01	87.4041	0.218877	0.104487	0.663979	0.0999653	0.610571	0.127679	1.54107	2.18492	0.113853	0.219504	0.380085	3481.58	0.278925	3.29233	12.9774	1.1575	2.6351	8.30799	0.983456	0.238494	1.82313	1.65954	110.65	5.04137	22.3857	22.8737	19.5051	1.07953	7.47837	2.47598	0.570503	0.453655	0.91415	0.4157	3.44013	10.1225	113.619	9.43532	31.8786	20.8424	3.78506	1.10208	21.6155	29.9945	8.75242	10.302	28.8195	88.6194	21.7972	26.2654	16.1497	583.778	545.762	55.0902	493.972	270.287	337.14	76.5598	20.0693	141.203	119.038	266.282	86.4147	7.5672	12.1578	46.8133	13.1031	2.48659	1.62248	14.2897	13.9097	25.028	11.2432	16.0387	2.60556	6.5162	2.36863	0.615688	6.40955	29.5074	41.6922	9.9225	0.78947	10.1629	6.84297	1.05147	10.3921	62.88	148.764	134.705	4.52343	8.29054	18.6448	7.76652	4.1258	25.3591	119.074	93.9742	12.2736	5.86811	26.4511	69.8645	112.608	136.891	50.5433	2.78943	2.46636	0.701012	7.52751	25.191	33.9486	26.4918	8.23023	2.27704	1.69429	5.03941	1.88336	1.57428
C85	546.842	877.07	4908.23	2035.95	364.012	2047.88	253.287	0.433063	0.0985205	0.889165	0.0848185	0.966855	0.0902907	1.49478	3.25951	0.2102	0.559261	0.348173	8678.84	0.0844219	1.0209	4.06044	0.561156	0.753177	2.2903	0.828251	0.164333	2.6896	2.79628	127.463	5.82198	51.9834	32.962	22.3464	2.0383	6.74853	3.08785	0.564882	0.559004	1.02618	0.573383	13.2049	23.9146	365.566	20.5526	75.4695	45.218	8.52759	1.96463	41.6702	65.4244	18.2492	26.0569	51.4072	158.803	47.3282	47.8892	37.1743	1074.64	790.09	101.754	493.451	356.714	535.657	111.594	15.7496	185.859	127.673	174.199	64.6663	6.90414	6.65269	39.2382	9.54629	1.47556	6.48649	21.725	21.9921	6.76444	5.76568	2.37815	0.832684	2.3222	1.02518	0.179835	2.12556	11.9669	18.6391	4.33321	0.330832	9.48921	4.40276	0.427505	4.31693	27.7389	83.2733	69.6257	1.76753	3.9763	9.29152	4.04094	3.13758	9.75945	53.0381	46.3838	6.70666	3.38184	14.7043	31.2073	47.6587	59.0714	22.5805	2.14915	1.60853	0.593499	4.98699	14.7023	16.9585	11.0047	3.30977	1.02231	1.90883	5.58183	0.866053	1.01879
C107	341.265	728.509	3726.32	1595.01	260.458	1866.56	175.168	0.394129	0.236434	1.39185	0.178469	1.15369	0.215118	2.16064	4.22545	0.106071	0.33385	0.386786	7192.96	0.302483	3.48536	11.0852	1.3952	2.34436	5.69524	1.19575	0.198297	2.45333	2.63144	128.306	6.81848	31.0628	23.6466	46.2837	1.86618	8.42094	4.34368	0.791024	0.820198	1.30163	0.722602	5.80677	29.6269	189.121	16.5318	49.076	41.9188	9.90558	2.07604	64.5278	91.4571	23.6884	30.0025	72.6532	184.423	60.0515	38.0909	27.1067	951.815	690.936	143.873	887.46	490.574	688.878	197.559	39.7606	373.777	300.267	490.514	163.643	20.4515	24.2875	130.262	38.9514	6.61477	3.11691	33.7139	37.0217	18.1784	8.72976	11.6337	1.39452	3.05286	1.40352	0.543265	4.19988	17.8334	27.3149	7.02513	0.541616	8.91885	4.06279	1.17779	9.90089	54.9267	118.531	111.491	3.74866	5.89317	11.6676	5.07898	5.19315	25.0726	106.404	80.1097	10.1863	7.42124	29.9368	67.9749	93.8463	108.681	46.2385	3.61017	2.69112	1.55021	11.074	33.6731	42.9017	33.2004	8.30667	2.31019	3.72769	6.92801	2.43999	2.21968
C15	283.742	485.242	3502.58	1291.52	172.169	1515.49	125.057	0.176187	0.0422904	0.531998	0.0346438	0.43354	0.0592292	0.838107	2.47516	0.0562572	0.238233	0.353428	5522.77	0.130986	1.35012	4.74782	0.683185	1.19774	2.33579	0.874071	0.241388	1.38106	0.976083	67.9287	2.57013	19.4245	9.10989	19.2078	1.09653	3.96943	2.59017	0.484754	0.550343	0.943114	0.280057	4.83724	14.386	208.35	11.0921	45.8428	25.4845	4.28143	1.55779	32.5096	63.4071	9.79013	16.9387	42.624	135.465	43.61	19.7329	15.9057	780.098	448.225	62.983	365.428	303.792	522.121	90.8551	12.4879	118.681	108.664	261.779	149.07	16.782	9.24012	55.7739	18.4391	3.16006	1.98879	21.3952	20.6	7.75917	9.45578	8.53297	0.436439	1.03958	0.680151	0.120883	1.11899	5.79927	10.0436	3.54551	0.162405	9.06814	2.33173	0.273104	3.64958	25.5368	70.3925	69.6969	2.49691	2.74153	5.00016	2.30102	2.84469	10.7562	86.6399	41.9717	5.54071	3.1882	18.4776	42.8505	67.7117	70.2899	24.81	1.79331	2.73417	0.638447	7.14112	17.5984	21.3483	15.1677	4.17897	0.897376	2.48649	5.01178	0.728546	1.21957
C246	270.728	708.072	3476.23	1427.42	158.345	1478.98	141.2	0.246055	0.175629	0.974197	0.165546	1.07658	0.194265	1.98999	3.97669	0.0972918	0.341045	0.36167	6281.22	0.242946	2.43899	7.39316	0.999313	2.17794	3.82746	1.20549	0.221593	2.51894	1.38776	115.042	5.99163	25.3118	17.1857	21.3777	1.36508	4.68779	3.04996	0.717422	0.917457	1.53095	0.668763	4.40747	14.1583	159.63	10.1353	34.0456	32.2828	9.11243	2.24656	50.655	68.8963	23.3124	29.0873	68.9219	171.205	55.7585	26.7983	35.9199	758.322	661.838	121.356	597.194	423.766	465.12	104.596	26.8493	314.762	181.037	196.604	98.0968	12.8531	12.5735	44.2451	10.7949	3.00148	3.79864	24.6787	20.532	13.8773	10.3384	16.1233	1.812	4.08747	2.63282	0.735966	4.88837	18.0939	27.1729	9.31389	0.492944	8.41245	3.65155	1.39917	10.3112	45.7692	93.5829	89.8942	2.76425	4.61991	7.74744	3.68433	5.01804	23.7834	99.4822	52.46	7.04286	7.04478	28.6624	60.2159	78.8365	72.1097	21.6796	1.25407	3.24645	1.46531	10.2296	24.0855	24.6101	15.9842	5.46372	1.51024	3.35895	6.20236	1.87936	1.79778
C28	190.054	614.3	4047.12	1528.39	81.8953	1630.46	102.76	0.27954	0.146302	0.757011	0.135263	0.813647	0.142555	1.25975	2.71226	0.0907863	0.281657	0.370333	4549.1	0.164297	1.49591	4.94904	0.896351	1.28301	2.68147	1.19409	0.18177	2.17004	1.1092	88.9625	4.60114	32.5716	16.2654	24.5065	1.65705	5.55992	3.05764	0.665479	0.732644	1.13713	0.537602	5.20699	17.1457	150.958	9.71291	29.0479	23.5493	7.32429	1.86519	41.8548	52.8759	18.4407	21.8666	51.6631	115.001	38.4975	15.8937	26.4047	767.516	534.565	85.6903	568.933	340.98	522.124	122.879	25.8301	171.957	163.643	226.951	93.3442	12.2327	11.7384	37.9103	13.3284	4.17152	3.40272	31.3429	26.2458	6.23722	8.67351	13.3969	2.25543	4.85832	1.98507	0.90847	4.23528	12.466	17.678	5.77269	0.378514	9.20286	3.85017	0.653713	5.62894	26.524	66.9814	73.3164	2.26691	3.47402	6.28554	3.20125	3.53725	12.3361	72.6422	38.4175	5.78652	2.65544	17.2493	38.7039	56.248	53.0218	18.1244	1.50074	2.6222	0.494503	4.74532	10.2426	15.903	12.172	3.57125	1.03517	0.935174	4.50532	0.808772	1.09869
C48	243.496	611.116	3719.7	1564.25	144.27	1899.05	92.8285	0.280626	0.140905	0.802343	0.099528	0.631743	0.159779	1.66102	3.01329	0.0598545	0.229693	0.358308	5438.93	0.267673	2.21095	7.51994	1.05928	2.11544	5.75866	1.19889	0.196108	1.68086	2.12851	147.95	7.91774	47.0006	36.0178	58.3221	2.42275	12.483	4.68081	0.855859	0.659819	1.06394	0.946761	3.68477	16.2674	162.516	13.5906	35.5115	25.0247	4.00116	1.48809	35.6461	50.4888	12.034	15.3765	53.4687	137.439	41.7412	14.7477	22.9628	704.438	589.708	89.7152	595.957	300.783	674.242	192.369	29.2301	193.531	217.761	456.189	122.86	14.6869	24.62	52.8993	17.8416	5.32845	2.63254	40.1723	35.4327	11.6802	15.8194	19.922	0.594838	1.28454	0.679757	0.289706	2.20192	8.91769	12.9047	3.34913	0.308456	8.49452	2.05813	0.785892	7.47213	40.0468	97.1075	86.8297	3.30778	4.27837	7.49085	2.76469	4.83265	22.7489	107.191	82.081	8.95067	4.59706	24.7726	71.3952	118.872	145.762	60.1947	4.03631	2.23858	0.763675	6.90682	17.4679	27.9818	22.7903	6.7502	2.43003	1.48788	4.91531	1.65011	1.26391
C43	273.608	430.752	3224.51	1121.77	79.0081	1024.02	50.3607	0.257889	0.157574	0.826445	0.14944	0.905816	0.164914	1.62423	2.92431	0.189765	0.426034	0.35493	3972.97	0.187502	1.80661	5.25185	0.803294	1.53209	3.16023	1.22742	0.162778	1.58285	1.48072	69.7385	3.31179	22.4813	12.3371	21.4525	1.2049	3.68091	2.50705	0.602326	0.596098	1.0069	0.456601	4.22566	12.8432	129.947	13.2251	34.5863	24.2996	5.97463	1.79671	34.7286	41.9784	14.5784	16.1421	45.4012	101.656	28.9775	20.4936	15.1138	570.154	448.415	57.055	253.653	237.842	510.333	104.954	8.97585	86.9931	89.4591	202.275	109.716	13.9614	9.21113	21.3364	9.2256	3.12041	2.29244	15.33	14.9059	10.008	5.24768	7.58896	0.840807	1.81425	0.895566	0.278145	2.25499	9.08898	12.3125	3.18646	0.33034	9.03725	2.68032	0.540029	5.81061	34.1719	81.5866	67.3449	1.75832	3.62429	6.88939	2.86182	4.23291	14.9618	83.1037	46.5029	8.04759	3.31074	19.0117	45.8195	80.0639	91.0342	30.8041	2.3149	2.36794	0.67876	6.06135	14.4252	22.9377	18.9369	6.50017	1.86467	1.60506	5.34701	1.3528	1.09846
C176	321.531	743.877	4085.69	1695.1	313.493	1858.13	226.085	0.212324	0.105107	0.733661	0.0847784	0.630144	0.133066	1.78239	3.23914	0.0714136	0.188521	0.321813	9131.74	0.309798	3.39462	13.4778	1.04805	3.45566	7.33564	0.77619	0.229798	2.43058	2.19043	175.562	7.2163	38.8436	23.2785	60.3913	1.68668	7.1317	4.47167	0.561367	0.755012	1.2315	0.724575	4.64137	21.3729	226.723	16.8131	47.322	30.0292	5.01074	1.44729	50.4435	69.4502	17.1191	21.4329	75.1959	191.658	54.677	20.6405	20.0531	944.182	627.994	97.1331	535.968	442.127	588.158	108.662	17.2086	223.839	166.89	293.504	147.322	15.5987	11.075	62.7961	16.6949	2.48895	2.36	27.2322	23.8796	9.73069	11.4484	10.1754	0.914746	2.29505	0.890152	0.47202	4.82675	19.7648	27.62	5.92231	0.546125	9.07202	4.07827	1.35686	12.5284	63.0418	146.846	122.799	4.77041	6.80186	11.7818	4.38545	5.74474	35.4812	151.025	78.0458	9.52525	10.4083	39.5177	85.2002	121.233	117.851	34.1577	1.48454	3.38233	1.92588	14.9921	39.0242	41.1127	26.7406	7.27892	1.39142	3.71218	5.63596	1.58913	2.14723
C163	293.574	663.478	3683.12	1413.26	186.66	1377.9	102.562	0.344347	0.201591	1.11281	0.154242	0.958904	0.209927	2.04259	4.18156	0.128147	0.440612	0.373775	6070.36	0.210906	1.63618	3.26091	0.603303	1.67219	2.54309	1.35259	0.181261	2.33139	2.01323	155.104	9.08421	61.7367	35.5274	50.1539	3.28596	9.65734	5.30925	0.973846	0.924592	1.54621	0.946421	7.99605	20.5987	219.696	8.86627	26.9646	26.9653	7.12782	2.43557	42.7405	57.8017	17.8741	19.5885	60.3674	153.638	43.6031	17.1657	27.0661	697.103	548.182	95.0684	490.367	379.54	613.642	128.496	19.3174	149.557	159.562	281.434	93.3541	12.0614	13.427	36.6085	15.3113	3.95278	4.27475	32.231	33.6548	7.51842	10.7233	18.175	0.533203	0.912058	0.545018	0.284895	1.75648	5.3083	5.65768	1.1168	0.331288	9.40547	1.92727	0.580506	6.14397	25.7096	43.4134	28.6534	1.2022	3.71996	4.03479	1.10502	3.53041	15.4525	87.177	21.4131	5.30534	3.46195	19.3971	45.4755	65.2715	53.8534	13.2618	0.480591	3.44907	0.74644	6.02519	12.6467	17.0259	10.8671	3.20563	0.830861	1.5525	4.65458	0.795455	1.27255
C105	135.57	514.922	3487.65	1212.09	101.563	1193.66	81.7856	0.211459	0.150465	1.09946	0.118494	0.973992	0.0979054	1.55826	4.28196	0.0873486	0.374103	0.366211	5968.63	0.0740792	0.599627	1.62567	0.288519	0.749023	1.27731	0.924038	0.168544	1.40811	0.823939	81.102	3.29602	27.3083	15.0674	17.3066	1.06311	3.01583	1.54567	0.534779	0.418906	0.923955	0.401009	7.25009	17.9261	210.401	11.6235	35.4849	40.6081	9.91206	1.67487	55.5004	73.8964	19.9063	23.7486	52.5625	133.47	44.3689	11.7661	17.3085	962.236	515.128	77.3637	410.57	351.711	643.891	112.029	13.3303	118.689	130.411	223.614	80.6072	8.96554	7.80222	25.2579	9.15793	1.98994	3.06196	27.6385	24.4613	13.381	20.3795	19.4716	0.165253	0.334599	0.209361	0.0705957	0.511123	2.062	2.45105	0.468745	0.163104	9.28404	1.4231	0.190167	2.50847	13.6758	27.016	21.585	0.724857	1.97465	2.27604	0.552522	2.16405	10.0402	63.2122	14.5809	3.39828	2.0189	13.4626	34.4677	57.9561	47.5581	11.644	0.370108	2.44938	0.457824	4.25872	9.71876	14.0389	10.101	2.95865	0.712965	0.839694	4.42923	0.477027	0.8237
C264	231.582	469.952	3114.84	1378.63	148.33	1697.73	134.3	0.213989	0.122981	0.592786	0.0954081	0.543179	0.132709	1.30681	1.98953	0.13773	0.260637	0.399567	4492.74	0.1649	1.50557	4.86416	0.533969	1.79662	4.07065	1.02922	0.225718	2.07942	1.70181	102.858	4.98565	34.9527	25.9385	30.2624	1.79478	10.0552	3.24606	0.680108	0.81206	1.01726	0.604018	3.70612	13.5476	133.882	13.7633	33.0641	21.5671	4.57346	1.70913	33.3217	36.6671	12.0913	12.9225	46.5432	107.534	29.0444	13.4449	14.1689	508.813	381.543	44.5527	352.104	209.486	385.379	75.2989	14.2629	68.9295	87.1495	286.281	77.5239	7.6161	12.8608	23.2079	8.38772	1.92734	1.92204	31.2327	25.9058	16.8588	20.3764	28.1801	0.46555	0.910824	0.369407	0.255891	1.88323	6.9216	8.48657	1.4721	0.290386	9.28438	2.33986	0.662306	6.25591	31.5014	69.6298	47.2572	1.96056	4.53611	7.69052	2.55513	3.79897	18.3867	91.1492	49.3113	8.7891	4.68827	23.1221	62.9335	105.592	115.39	37.828	1.51196	2.35777	0.995975	7.13452	19.5918	27.8085	21.8704	6.82848	2.22577	2.74343	5.47557	1.51865	1.29516
C131	415.829	553.457	3101.57	1309.96	323.233	1347.46	47.9811	0.268021	0.142999	1.16954	0.122365	1.19994	0.0893108	1.48593	4.18936	0.105689	0.369114	0.357551	5544.21	0.140126	2.04638	10.64	1.27236	1.07193	4.02599	0.848403	0.188893	2.4528	2.19636	110.966	5.1497	37.9811	25.8622	28.8428	1.85435	6.22218	3.87543	0.516509	0.549322	1.11536	0.417819	6.17992	13.7769	175.811	9.76137	35.0048	28.4203	6.62569	0.877529	30.8543	48.0265	11.3819	17.3812	27.258	78.0758	28.5418	40.0699	20.6591	904.774	737.142	118.985	544.711	451.443	629.743	161.76	18.4823	113.208	182.578	299.356	159.72	18.2241	9.32591	31.5348	19.4922	4.41641	2.31417	18.1595	16.2208	13.9567	8.80302	6.40616	4.86244	13.1938	7.31475	0.822341	7.55491	36.7128	63.4527	21.5611	0.771415	10.0141	9.78869	1.04932	9.17698	50.4691	149.867	152.957	3.52145	6.11022	16.2237	9.48641	3.00727	14.7032	74.9828	87.377	9.35172	2.44573	13.4087	35.819	64.1912	87.7232	38.1687	4.16432	1.86006	0.284758	2.73409	8.63889	16.4804	13.4585	5.12963	1.77736	0.508465	3.7069	0.817323	0.602676
C27	410.296	655.062	4485.87	1955.8	190.259	2096.72	216.217	0.202178	0.10016	0.597568	0.0807033	0.566752	0.142508	1.67774	2.73157	0.0879055	0.216459	0.360277	5816.64	0.220735	2.29465	10.6106	1.14026	1.71374	4.80236	0.912198	0.236388	1.7724	1.70457	158.886	7.19517	30.6297	27.7085	32.8514	1.40568	7.43364	3.23584	0.58912	0.450984	0.866925	0.505012	4.29711	13.7943	175.82	10.3492	33.0935	20.024	3.45792	0.946104	28.7538	39.6479	10.4884	12.7672	43.9797	126.089	33.6998	21.5426	18.144	725.139	603.73	65.3376	460.037	275.712	459.819	100.051	17.5283	156.217	134.234	260.514	96.086	10.1069	11.1341	49.5813	17.6886	3.61922	2.19683	21.6877	19.5498	10.7321	9.33243	10.3967	1.33075	3.87303	1.57134	0.378844	3.59019	17.1187	28.0108	7.86505	0.314479	8.86615	3.48875	0.775918	8.11718	46.6686	130.845	117.481	3.68155	4.38669	9.38737	3.75417	4.16994	18.9199	97.6892	74.9887	7.81359	4.01902	18.77	47.8322	75.4186	88.4701	28.5175	1.48101	2.56941	0.544004	5.47116	19.0607	23.5353	17.4541	5.04578	1.18576	1.17338	5.02136	1.26595	1.25135
C128	322.946	600.356	3752.8	1498.84	220.381	1496.68	98.6141	0.308544	0.128686	0.812644	0.132519	1.00257	0.144015	1.57959	3.47257	0.119185	0.416418	0.348378	5272.84	0.150348	1.4481	4.53118	0.709508	0.980017	2.60046	1.14276	0.144029	2.31984	2.40427	99.0894	5.22911	51.8048	35.3893	35.1595	2.7139	9.32145	4.58538	0.72139	0.743337	1.20092	0.670764	5.43342	11.8735	184.168	8.09035	27.0698	21.7718	5.83464	1.27218	29.12	42.0203	14.4432	19.3362	42.6236	112.004	37.433	28.9484	28.353	587.142	552.448	82.5667	356.081	252.43	546.936	154.562	14.9692	136.411	139.081	237.925	100.265	13.3174	12.2937	32.0649	13.3173	3.71513	3.52482	16.3478	16.8296	7.35637	8.99206	12.617	1.70488	3.88478	1.7047	0.510646	3.47231	13.9184	19.2503	4.79527	0.525725	9.50858	4.17119	0.835689	6.55017	32.1493	77.6001	60.5093	1.42574	4.14914	8.70686	3.74004	4.05681	11.4091	53.632	35.1276	7.25017	2.65907	13.3812	25.9753	43.3312	53.6951	18.049	1.37705	1.9448	0.44469	3.57197	7.9685	12.3875	9.00085	3.05394	1.09522	0.793728	4.60576	0.761557	0.855059
C10	755.615	768.967	4265.25	1907.29	231.585	2312.75	103.346	0.203367	0.0912983	0.796864	0.0616294	0.668549	0.0867281	1.85181	4.91724	0.115706	0.400698	0.335263	7446.92	0.315241	4.40964	20.1801	2.28201	2.29758	6.10832	0.820602	0.230494	2.60493	5.11604	188.915	7.72069	99.0066	47.8395	52.8254	3.73814	21.3657	7.83965	0.626334	0.648955	0.998537	0.583161	2.79132	11.6168	186.413	6.87026	27.6321	22.0357	3.09045	0.8781	29.206	50.4676	7.99475	13.0608	38.6828	139.477	45.002	53.375	31.0373	1094.37	840.593	106.183	793.288	483.962	626.789	137.646	28.5096	165.509	175.062	359.186	129.615	11.2981	11.9087	38.8113	13.2798	3.40115	3.07692	27.9648	24.3395	12.2027	5.45897	8.28412	4.47277	12.3021	8.06396	0.732669	8.73581	44.6771	78.8979	30.392	0.790187	9.82649	8.27669	1.35714	14.357	84.0804	216.624	212.528	5.54911	6.33438	14.0682	7.78396	4.69606	28.5392	140.295	103.211	9.36766	6.72014	33.0701	78.6033	109.544	108.462	37.6387	2.67995	3.18016	0.754288	7.29358	22.5053	30.9861	21.7714	6.71587	1.82407	1.63924	4.05925	1.22741	1.24117
C187	364.672	626.862	3361.32	1370.04	125.21	1329.2	93.4589	0.286503	0.166236	0.797184	0.154066	0.898303	0.182704	1.63621	3.08294	0.105268	0.323336	0.369431	4941.74	0.187648	1.69221	4.94272	0.835188	0.888327	2.3407	1.18367	0.186519	3.69848	3.23548	160.453	9.56901	54.7703	36.0262	44.584	2.84591	8.35585	5.00052	0.808211	0.815065	1.39534	1.05773	8.56164	26.0608	201.433	9.91772	28.1408	26.0738	7.66171	1.83545	42.786	59.2662	21.3355	25.817	59.5689	153.679	51.3131	59.0087	31.8723	973.47	631.326	128.379	714.002	560.741	594.918	145.059	28.2415	218.659	220.486	316.428	113.386	12.4337	16.9456	57.0303	24.381	4.73387	5.67697	43.6848	38.8093	6.51373	6.71798	10.1414	3.71133	8.95983	5.79084	1.25445	7.04103	27.4786	43.0207	13.9879	0.744752	9.77685	7.05272	1.81674	9.79873	39.0762	90.3783	86.5417	1.93442	4.57508	10.4746	6.05609	4.48559	14.9536	56.9737	39.3677	6.84983	2.8175	13.7377	27.0093	34.0934	37.8232	15.1704	1.49946	2.14403	0.508554	3.22218	6.26206	8.75905	5.51932	1.60861	0.612466	0.757686	3.89927	0.508938	0.749832
C229	111.68	359.607	2547.86	851.952	52.791	1030.21	43.7745	0.176421	0.125124	0.682161	0.0883632	0.564643	0.101454	1.12778	2.70224	0.0572635	0.261228	0.347918	3781.72	0.34761	2.4102	5.028	0.726062	3.63555	4.22757	1.18123	0.226098	1.99363	1.06408	93.761	4.58126	35.5292	16.9035	28.409	1.64061	6.5917	2.70506	0.664215	0.904778	1.19782	0.559489	3.20824	12.5539	129.602	7.75317	19.2194	19.5177	4.19303	1.14319	28.1504	37.5418	9.46702	12.0915	33.5841	79.1067	28.079	8.90782	12.7745	563.76	321.792	52.9018	289.246	202.52	471.121	80.5767	10.667	65.4646	76.2606	241.527	79.4179	8.41556	10.2127	21.2202	7.73931	2.29222	1.43707	8.94299	11.3779	13.3833	5.905	11.6633	1.32241	2.16822	0.866751	1.07188	4.41241	10.0167	10.0391	2.34071	0.42601	8.89752	2.11294	2.22395	14.1201	45.151	68.8259	46.0493	3.05161	4.27378	4.58889	1.4969	8.13707	48.1051	147.667	36.6101	6.58751	16.9469	62.1567	107.374	121.539	91.064	23.6635	1.07776	5.31795	2.5521	13.6179	26.5523	29.9499	18.7799	5.21064	0.856988	3.85837	4.7003	1.21386	1.80853
C66	320.813	624.014	3937.93	1511.61	140.571	1429.42	122.725	0.29868	0.133956	0.852559	0.146034	1.0544	0.170206	1.83115	4.10597	0.139344	0.467927	0.348954	4725.77	0.260839	2.85521	10.6312	1.38281	1.84974	4.59968	1.11198	0.223303	2.79392	2.25065	153.577	7.66061	52.2729	34.9431	43.3881	2.36766	8.4005	4.80774	0.730302	0.585306	0.756481	0.784465	6.05464	13.4052	179.581	6.67076	19.9766	15.8632	5.06237	1.70089	29.3298	38.4955	13.972	17.2499	45.1025	106.51	35.1792	27.5274	24.2512	709.182	550.83	60.587	324.167	302.242	530.637	120.492	10.3195	85.7857	102.364	204.751	86.434	9.57954	7.79708	26.8979	12.5448	2.96066	2.9524	14.0897	14.02	8.35976	3.14781	4.64351	6.09085	13.6585	5.79076	1.34748	11.5146	46.0423	65.722	16.6937	1.50901	13.7406	13.5848	1.53622	13.5962	69.1836	146.016	128.02	2.84574	10.6014	21.7166	10.2391	4.60104	16.4142	90.1046	66.2128	12.1155	2.72651	14.6312	35.5291	62.8684	74.6386	26.2622	2.14208	2.68693	0.352322	4.05032	9.80012	15.9438	10.9333	3.48776	1.20757	0.611889	3.8174	0.779433	0.837185
C118	425.884	803.764	3797.06	1623.52	472.426	1889.47	189.936	0.277452	0.145473	1.01607	0.105293	0.952077	0.118233	1.77076	3.66225	0.126855	0.384147	0.345573	6895.67	0.168048	2.0225	9.8842	1.75177	1.07828	3.20954	1.11314	0.248088	2.80283	1.86598	122.765	6.4345	52.8978	27.7063	35.7955	3.22891	9.37894	4.01223	0.743012	0.756133	0.93786	0.53751	5.41599	13.9708	158.113	9.1262	33.1189	29.46	6.79907	1.76834	36.2099	55.1941	12.0031	18.4672	37.2782	111.344	40.8892	30.3473	35.5118	723.986	569.044	116.703	484.012	306.401	605.773	143.557	18.8431	166.475	143.125	314.147	107.22	13.5695	10.7227	47.5117	13.8224	3.37949	2.95295	22.2099	18.8244	11.9008	14.6845	17.4057	5.44498	12.635	9.46686	1.05814	6.61058	29.7138	62.6223	28.4346	0.537921	7.91603	7.28783	1.67108	9.60254	43.9621	120.378	144.503	4.22539	4.02304	10.5919	7.94128	5.18733	18.847	77.0436	83.8333	6.866	7.11826	27.665	49.5328	63.1388	79.6802	40.8292	5.98006	1.95141	1.65462	9.64772	24.8417	24.3886	14.0775	4.23715	1.76587	3.35289	5.18202	1.31132	1.78387
C52	304.777	713.685	4411.56	1881.29	167.436	1840.64	133.471	0.379452	0.166634	0.962074	0.163812	1.09453	0.176953	1.65646	3.76218	0.119741	0.376735	0.371015	6002.25	0.204891	1.89298	6.24998	1.06137	1.44935	3.56998	1.21179	0.183179	2.49392	2.61927	161.855	9.21635	63.9667	38.639	53.1726	3.48393	12.0619	5.93477	0.848566	0.743287	1.16494	1.05992	8.78609	26.4222	261.385	17.3022	36.3649	19.7333	5.72384	1.89011	30.8988	50.3996	14.0372	22.7437	41.3891	101.148	41.931	30.4425	30.4571	798.033	650.309	103.568	587.631	407.294	684.973	153.261	22.8662	160.603	194.793	348.289	111.277	11.9521	14.7769	37.4064	17.3168	4.26662	6.0029	43.3853	38.7689	12.8249	10.5717	16.9114	1.7455	4.28625	2.25657	0.580146	4.27925	18.0453	28.8495	7.96995	0.627195	10.0209	6.14711	1.02091	8.02243	39.9467	94.9324	90.3601	2.3485	5.52669	11.8501	5.8441	4.3442	14.2954	71.1792	58.3617	8.96876	2.51803	15.5922	34.6894	59.1325	71.3003	27.8928	2.3037	2.28628	0.465209	4.29122	8.88621	16.2561	12.7092	3.98385	1.20495	0.729041	4.28552	0.879258	0.910577
C175	174.744	442.003	2731.73	1124.28	153.65	1174.84	136.063	0.154646	0.116582	0.623095	0.122719	0.715348	0.135422	1.54564	2.60134	0.139985	0.27561	0.388118	3901.29	0.130165	1.13465	3.98511	0.488054	1.25035	2.90613	1.00027	0.230966	1.7392	1.4631	118.301	5.45879	38.4677	29.1688	19.9631	1.71314	7.39584	2.18646	0.577166	0.426975	1.00659	0.56447	4.77095	13.8407	147.436	9.58229	25.8301	18.4253	4.25972	1.18739	30.7955	29.1199	12.4661	10.492	44.5686	98.865	21.8822	18.1398	18.2848	713.945	563.507	76.0692	466.862	235.61	411.286	83.7566	17.9588	209.561	153.837	243.018	62.3353	5.85529	12.9725	63.0041	19.2845	2.64726	2.81081	17.6853	21.7128	9.88281	10.9648	12.2785	0.788161	1.81226	0.826983	0.359258	2.76544	10.3014	14.287	3.33144	0.351783	9.00712	2.81262	0.799109	7.38799	36.0039	83.6707	66.204	2.21621	4.65925	7.98664	2.79874	3.73815	18.3732	92.2007	47.691	7.38305	4.4564	18.7074	43.0316	66.5313	72.581	22.5982	1.18465	2.64806	0.737892	5.92602	17.1604	20.6743	13.4631	3.7546	1.02903	1.56646	4.45557	0.914515	1.17549
C78	239.393	618.471	4659.14	1595.53	183.186	1883.44	131.908	0.195156	0.101351	0.486365	0.100129	0.57551	0.15261	1.45197	2.39601	0.11243	0.293746	0.37587	6905.46	0.176745	0.957906	2.36369	0.335437	1.3422	2.01339	0.836392	0.115344	1.83528	1.55211	113.844	5.00305	39.5394	26.0392	26.5994	1.5389	5.89133	2.3048	0.587348	0.452345	0.874595	0.543134	6.93294	20.0827	231.157	10.9864	32.4712	28.2103	6.19845	3.29116	47.2679	48.3308	19.5287	17.9724	84.2611	170.011	41.0253	21.8906	31.9326	1068.13	577.926	103.738	608.464	456.733	724.777	120.548	21.2374	156.331	207.684	356.15	105.293	11.0212	15.6674	40.1261	17.7008	3.25554	3.85255	21.5474	36.1152	16.7702	5.43664	3.30989	1.12148	1.30537	0.300774	0.912009	5.00008	12.1111	11.0018	1.33874	0.51822	9.6749	2.15714	2.14145	14.0724	46.1037	64.299	34.6912	1.08138	5.35637	6.0394	1.41609	6.0074	30.1399	118.318	22.4987	7.60931	7.18405	30.6948	70.6764	102.656	80.4953	18.1207	0.469626	4.25943	1.10357	6.46999	15.5248	21.5254	13.0504	3.99131	0.883513	1.3139	3.43704	0.591245	1.00219
C54	391.295	628.069	3539.47	1617.03	248.962	1685.49	119.428	0.269023	0.161658	0.788946	0.128155	0.770166	0.171181	1.90186	2.88428	0.195981	0.361111	0.377117	5782.72	0.246553	3.14387	12.8358	1.31958	2.51687	7.88224	0.944363	0.267883	1.6457	1.96764	120.445	5.07895	22.9549	23.8002	22.3417	1.24373	5.43199	2.47512	0.58451	0.369328	0.759525	0.537472	6.66313	16.1385	185.209	11.26	37.1136	29.6191	6.54545	1.74181	40.8411	49.0207	15.5893	16.7611	49.5316	136.754	35.2156	32.9896	21.6687	820.084	701.765	83.4818	514.734	365.047	504.972	111.515	18.5626	161.384	155.237	280.355	107.913	10.9753	11.5671	44.3408	16.1767	3.39222	2.85404	31.862	28.29	22.8999	18.3937	19.4773	1.4029	3.78365	1.90334	0.372933	4.68309	24.3367	37.5897	9.30826	0.701139	10.6396	6.80184	0.824864	9.65862	61.2637	164.621	146.3	4.93283	8.23525	18.3784	7.58494	4.15702	23.1765	123.973	99.8184	12.8592	5.09246	23.6842	64.955	118.91	153.847	53.7333	2.81952	2.47691	0.589937	6.92174	24.6403	32.8013	24.9449	7.55303	2.22073	1.39356	5.03819	1.68481	1.48035
C257	270.385	577.339	3572.54	1498.46	142.324	1775.11	95.2533	0.216871	0.126164	0.925521	0.1299	1.00667	0.122128	1.88452	3.93101	0.121048	0.317648	0.328473	6591.42	0.157521	2.34875	9.95593	0.739522	2.50929	7.15134	0.828059	0.266932	2.38283	1.76873	113.972	4.36994	31.9921	20.9779	32.7593	1.18538	5.29344	2.44215	0.517923	0.717605	1.45236	0.444316	5.36786	15.3855	191.947	13.7274	39.1092	29.9245	6.23479	1.34424	40.5968	49.3509	15.3431	17.0422	45.9667	117.17	31.5029	26.9785	21.6496	1083.3	766.061	85.0808	666.79	475.46	670.782	144.123	21.7411	213.997	187.289	336.478	116.431	13.0698	14.6416	41.4564	13.2383	2.32775	2.31111	26.7628	24.493	17.3028	13.0468	8.46068	0.757469	1.81498	0.603255	0.289781	3.49182	15.9206	21.2637	3.95988	0.533861	9.62244	4.81628	0.687202	8.80181	51.7093	138.104	109.606	4.08598	7.38121	14.4774	4.92501	3.48892	23.7663	123.311	76.3377	10.7592	3.44636	22.2741	71.5667	133.469	156.037	47.4484	2.19692	2.39368	0.374483	4.86103	16.1927	24.4063	21.2671	8.48005	3.76344	0.889234	4.00523	1.61023	0.812597
1	383.075	761.91	4092.44	1701.47	270.938	1968.68	158.005	0.313506	0.125405	0.764716	0.114119	0.955555	0.13413	1.64239	3.38968	0.118749	0.419475	0.367244	8950.01	0.157859	1.96715	8.19604	0.860966	1.59805	3.964	0.948205	0.215791	1.13447	0.848511	76.8982	3.09301	16.3045	10.7925	15.4981	0.848073	3.48889	1.69665	0.552164	0.353936	0.757607	0.386653	8.37886	23.016	262.733	19.4628	55.5749	33.9245	8.78909	2.67949	52.088	66.8085	24.1578	29.711	72.79	177.98	52.4586	26.0936	27.2351	977.621	675.048	98.336	645.953	420.519	594.161	108.838	23.537	208.396	179.984	383.819	138.721	15.1792	14.178	60.5307	19.2315	3.75186	3.86164	28.4293	26.8429	19.9012	13.1531	15.4576	0.374421	0.982693	0.574114	0.130821	1.55633	8.68241	14.3821	4.22568	0.314049	9.42534	3.59335	0.303453	4.73706	36.4444	108.235	101.017	3.37467	4.9278	9.49652	3.48316	3.08213	13.2855	90.4202	58.4465	7.73569	2.71759	15.4293	39.3218	73.2856	85.7043	24.4454	0.919392	2.59094	0.403903	4.78366	14.0846	19.5258	13.3948	3.71781	1.07126	1.12651	4.65251	0.75635	1.068
2	618.473	587.927	3691.65	1701.05	215.616	1530.35	82.6844	0.245059	0.117009	0.620278	0.0756634	0.482427	0.13333	1.45549	3.09436	0.10678	0.344728	0.365217	4152.18	0.157583	1.60243	4.59124	0.727114	1.02927	3.02982	1.19243	0.247981	1.7522	3.56763	135.77	6.94418	36.2335	32.4528	27.4937	2.10775	9.48907	3.76648	0.686912	0.669937	1.06823	0.623295	4.09075	12.5475	154.672	8.92259	29.5554	21.1794	3.79458	1.47796	31.5168	38.7631	9.03575	9.99794	41.3022	111.145	37.2474	35.68	24.8391	583.211	640.511	78.08	399.985	225.817	392.807	96.5443	16.8239	133.344	140.979	206.778	74.0271	8.38576	9.97398	23.616	11.8269	4.08148	2.3798	16.7326	17.133	4.96687	2.66688	2.70345	0.588973	1.41093	0.801932	0.146207	1.7516	9.2179	12.7122	3.45557	0.251362	8.78078	2.19544	0.327372	4.6971	33.6406	91.8304	69.8207	1.77977	2.31886	5.22222	1.93856	4.06568	8.34798	53.8174	47.8147	6.29492	1.63937	12.9047	22.32	44.2025	66.9891	21.7392	1.32011	1.58227	0.268665	3.27047	6.44172	12.0309	9.11109	2.70082	0.954551	0.455516	4.33609	0.709727	0.76431
3	355.604	529.783	2728.3	1272.27	52.7609	1065.3	32.6465	0.32006	0.122841	0.69968	0.0946154	0.638436	0.171755	1.74381	2.70518	0.0906475	0.197403	0.342662	22813.7	0.283021	2.9596	9.8329	1.24774	1.76593	5.07743	1.16945	0.279618	1.75582	1.19885	69.8875	3.56747	13.3897	11.8112	15.6801	0.759081	2.89706	1.66284	0.647908	0.856517	1.38714	0.436839	3.3459	13.4981	158.517	8.34351	35.5115	21.1164	3.5228	1.22055	26.1881	41.3523	10.343	13.6206	46.12	140.32	39.4638	32.2531	24.7457	616.16	632.331	58.9896	403.46	236.04	354.253	104.545	15.3917	73.7719	94.9251	150	59.9289	8.4245	5.80656	18.016	9.14339	3.20821	2.70644	12.932	14.6796	7.98316	1.06236	0.0909892	1.20735	3.52888	2.26631	0.204055	2.64979	16.4311	28.6153	9.43112	0.40054	8.80034	4.68157	0.316691	5.11301	41.8802	114.889	109.619	2.80932	4.67123	11.4297	5.22684	3.25327	10.0719	71.0668	74.8974	8.37261	1.37485	13.1675	32.8502	62.7142	86.647	31.6829	2.08601	1.63778	0.236392	3.30444	8.488	15.2442	14.4785	4.58032	1.37594	0.460516	4.01395	1.13129	0.740716
4	471.814	378.646	2019.78	1309	146.72	1228.48	47.2479	0.433048	0.170463	0.844835	0.0603886	0.405234	0.27436	2.85625	3.85735	0.167368	0.2848	0.358585	3153.58	0.591573	12.2816	41.5529	5.67813	3.15307	20.6761	1.17058	0.303215	1.61529	3.0085	61.1958	3.51734	17.7769	22.7164	12.9143	1.58542	9.12131	2.75166	0.678868	0.714354	1.13638	0.44727	2.66829	14.4472	134.795	11.1083	35.7868	12.366	0.894471	1.80842	14.2584	19.0161	2.69879	3.45392	27.9341	71.8915	25.7956	81.552	30.7339	558.439	694.729	78.8996	596.253	262.993	347.423	119.346	28.5341	119.178	177.726	370.072	96.1147	7.5688	15.6393	44.3107	34.4079	8.67893	2.07503	13.3147	17.0401	37.9433	3.62849	4.27324	7.27322	19.3501	12.0425	0.854637	9.67148	65.925	106.528	51.4938	1.00449	8.87265	7.75713	1.40958	11.5839	80.99	92.559	99.5002	5.82205	5.37486	15.9673	9.99435	4.42617	20.6989	92.1043	123.336	10.8268	4.65744	24.1663	64.5139	113.324	123.392	120.084	16.6486	0.898824	0.577091	5.26278	19.5164	40.3893	31.9419	8.79124	4.33438	1.4062	5.86997	3.14119	1.2571
5	228.327	396.622	2484.64	1181.25	116.78	1067.62	61.9617	0.23565	0.0844671	0.483484	0.0732608	0.4549	0.103811	1.06021	1.855	0.0554295	0.160658	0.347985	3410.02	0.320569	3.22302	10.7505	1.13396	3.38715	7.46146	1.29569	0.293732	1.53252	1.1235	81.0647	3.7448	13.3902	12.0333	16.7113	0.880412	3.05909	1.79267	0.62382	0.698886	1.09858	0.436952	3.52077	13.1306	145.806	9.61355	26.5786	20.1757	3.86696	1.25067	28.1565	38.8443	9.69113	12.454	41.059	113.719	32.0789	21.4815	17.3074	475.587	588.106	52.934	319.33	222.978	357.939	92.7216	11.8348	107.948	90.6646	208.034	90.6945	10.2401	10.5389	26.4311	10.5156	2.74848	1.73459	7.96735	11.502	12.5765	2.17065	2.72418	0.657162	1.47671	0.724871	0.346859	2.94531	12.7103	17.2011	3.7919	0.409395	9.01122	3.1222	0.938944	9.125	53.9642	128.252	103.987	4.73089	6.25212	11.0961	3.52088	6.30233	32.8429	140.882	85.5174	10.0545	8.71476	44.6365	106.236	139.661	148.941	39.8695	0.878815	3.3953	1.57076	12.1421	36.6717	50.2884	31.6869	7.60836	1.43031	4.1156	6.45498	2.1657	2.51702
6	471.828	617.726	3236.42	1406.08	280.939	1483.31	119.21	0.218553	0.10921	0.566681	0.105653	0.670291	0.114528	1.18989	2.1801	0.0910716	0.223962	0.393403	5414.08	0.195057	1.64475	3.96096	0.517168	0.885051	2.24958	1.02395	0.210104	2.20183	2.09342	90.7517	4.38217	22.545	18.3228	28.6191	1.2732	5.36181	3.30653	0.604228	0.703577	0.845693	0.482369	5.65323	15.3876	156.624	9.6078	28.658	22.6872	6.51173	1.47566	35.6981	42.1628	15.0949	18.3603	44.2966	105.85	31.8109	42.125	22.1783	647.939	541.837	62.763	420.921	337.717	491.803	125.546	14.946	102.114	146.501	301.814	149.2	18.3612	10.7664	51.6099	26.6104	6.31241	2.97437	26.1845	24.366	7.9456	9.88524	12.999	2.45966	4.89446	1.85005	0.704997	5.66446	21.7532	24.715	4.7569	0.694622	10.1861	4.07541	1.19915	9.22164	44.7442	96.8317	62.675	1.53704	4.5732	8.98671	3.38491	4.24004	13.8353	59.5553	33.4416	7.34623	3.37685	12.9183	27.0278	37.7229	41.2424	13.2175	0.727408	2.11845	0.483573	3.38695	9.63488	13.8754	9.48941	2.69435	0.586951	0.879912	4.7636	0.829974	0.780305
7	273.74	545.62	3304.31	1610.63	147.302	1845.77	149.984	0.255865	0.217344	1.02584	0.190862	0.985079	0.178052	1.78838	3.30442	0.104332	0.24392	0.365499	5866.42	0.528127	7.02972	34.2123	4.41215	6.321	15.0727	1.0181	0.316634	2.08692	1.31687	104.069	5.02185	20.0713	19.601	29.8877	1.15265	8.41952	3.2237	0.672069	0.838487	1.1494	0.491414	4.01657	12.5312	120.606	10.4525	27.5198	23.3229	5.6122	0.952004	28.9252	36.492	10.1553	12.2186	28.7471	71.877	23.4023	24.5927	19.8611	538.302	565.739	52.8491	466.804	281.929	418.126	104.507	18.9752	131.124	128.842	398.678	130.988	12.6365	16.6681	43.8621	21.463	6.82979	1.54647	12.8203	14.1663	21.4954	6.18742	8.15715	2.7292	7.76153	4.39894	0.624273	6.98816	37.889	72.2478	26.3311	1.04379	10.8027	12.53	1.27914	12.2591	71.6858	128.423	119.116	8.3808	9.91918	22.6947	13.1436	5.12675	36.9713	142.04	122.219	13.5622	8.83097	47.8378	106.41	138.582	147.914	64.2563	5.07215	3.25496	1.39714	13.7788	43.4739	63.1711	43.8533	12.9679	3.40994	3.69451	8.03249	4.51187	2.50897
8	400.986	570.2	3116.16	1474.17	199.743	1601.42	103.546	0.277248	0.0951318	0.578295	0.0564979	0.401852	0.150839	2.22917	2.66888	0.0751743	0.106831	0.352205	4801.23	0.199364	2.66802	13.6797	1.05813	2.03925	6.15459	0.909899	0.239813	1.4821	2.183	143.864	5.83063	29.9466	30.4553	28.8429	1.6295	10.8525	2.87678	0.53994	0.557591	0.941698	0.48554	2.27428	12.3641	181.295	8.64469	30.331	15.3904	1.26504	0.793775	19.6436	26.7417	4.99745	5.51577	40.5727	132.56	26.7571	31.9799	26.0629	784.123	729.447	88.6072	691.425	311.523	360.357	79.8399	27.8929	191.933	199.778	321.009	82.429	7.10773	12.63	43.0583	20.8682	4.75189	2.32101	22.4898	26.857	7.75365	4.76437	4.26129	0.526801	1.47488	0.763052	0.123527	1.70593	11.7831	21.2574	6.98746	0.218381	8.4581	2.78737	0.254052	5.45949	48.4208	161.962	154.04	5.34041	3.94404	8.04745	2.9351	3.37473	17.0015	115.053	90.7936	7.1673	3.02976	20.636	55.331	93.0504	117.131	32.0597	1.10938	2.776	0.285452	4.53419	17.8806	32.8126	20.4089	4.36506	0.848877	0.872197	4.01432	0.885359	1.14588
9	112.125	250.542	2207.26	1021.51	69.4904	1200.03	75.1561	0.163781	0.0730728	0.389017	0.065814	0.387291	0.0859621	0.898223	1.44629	0.0687013	0.132247	0.376319	2123.24	0.17147	1.27427	3.23577	0.570156	1.12799	3.28495	1.29586	0.155126	2.15311	1.43541	66.8697	3.68947	20.0856	18.4093	20.7277	1.3662	9.21036	2.74722	0.743764	0.863501	1.37406	0.618205	2.39695	9.57822	88.4058	6.39368	17.4909	10.4251	2.00854	1.00881	13.6345	15.3191	4.93563	6.25834	25.1504	48.8148	15.8422	17.9993	12.2495	322.632	335.212	37.0725	393.235	150.662	230.865	57.2099	20.6035	98.2245	94.2336	287.636	61.9118	5.59281	17.9612	38.1124	11.3346	2.57713	1.64417	13.3938	13.9733	8.63042	3.64817	5.8204	1.87694	2.86948	0.791293	0.908643	4.83136	16.285	16.4456	2.91827	0.50609	9.45335	2.89151	1.79656	9.44936	38.3424	83.2429	47.0273	1.03666	4.53134	9.0496	3.03439	5.86775	18.374	70.3069	51.8536	9.41449	5.49444	22.5189	50.642	72.3274	90.5513	31.6822	1.85398	2.07126	1.08985	7.22998	17.3741	23.7148	19.6398	6.16383	1.74559	2.7275	6.71816	2.00353	1.43
10	680.102	1006.15	4584.33	2010.5	489.212	2080.3	197.307	0.365526	0.246662	1.5264	0.201327	1.27886	0.27788	3.18704	5.88723	0.124861	0.359405	0.367526	10519.8	0.26751	3.65865	13.6971	1.56543	1.89836	4.46414	0.862984	0.201454	3.4944	3.15507	249.768	14.041	56.2296	49.0361	62.9347	3.10491	12.0224	7.23541	0.803387	0.431752	0.873275	1.14453	5.53664	20.1517	234.3	12.2126	35.5813	30.7801	5.76145	1.39096	48.7103	71.2087	18.2915	22.5751	66.9506	178.988	55.6759	51.3367	37.5208	1003.54	826.935	134.658	638.604	510.632	716.327	191.213	21.4958	232.654	238.737	345.4	177.135	23.6784	13.1251	69.8038	31.7353	7.53551	3.87529	32.6491	29.7152	23.482	42.5842	47.5675	10.9684	27.2995	14.9336	2.57343	17.2743	67.898	104.855	33.3437	1.77789	13.4203	14.7938	3.52531	20.8889	88.5724	175.961	172.774	4.57256	9.58786	20.06	10.9612	6.89832	33.7609	128.1	76.1228	11.2476	9.49901	33.4473	62.6067	76.6843	73.5539	23.2258	1.48977	3.7582	1.15718	9.06095	28.2099	35.9873	22.5313	6.01532	1.11893	2.06375	5.34739	2.04757	1.81387
11	119.907	418.442	2946.17	1186.02	105.001	1558.91	63.806	0.189802	0.11601	0.759695	0.118656	0.891967	0.103496	1.61194	3.75249	0.103928	0.398486	0.327572	4613.76	0.260611	2.99491	13.9102	1.38756	3.91447	7.61831	0.906333	0.21412	1.42174	1.29157	114.943	4.54657	40.4596	23.2765	29.9463	1.64909	13.1289	2.9128	0.529924	0.551721	1.04685	0.394102	3.49267	11.0351	148.407	7.61965	23.7999	18.9709	4.3533	0.920023	23.8106	31.9348	8.42062	11.2548	27.4824	78.3138	23.096	10.8279	13.4445	714.58	479.075	62.7981	607.565	246.779	375.268	67.0648	26.9013	111.255	128.225	336.078	72.2003	5.23701	14.5016	28.2761	9.8925	2.15761	1.42275	14.5492	16.5727	9.12326	10.6984	6.42153	0.529994	1.2706	0.543777	0.184404	2.17931	10.092	15.002	4.26783	0.310024	9.39964	3.20215	0.428179	7.36374	49.3107	134.031	122.622	5.88343	6.64717	10.5371	3.89239	3.92942	27.0984	173.228	90.057	9.97918	4.75321	31.2917	90.3872	155.81	153.505	45.1571	2.33769	3.95304	0.50085	6.72456	21.0521	34.5497	24.3691	7.32176	2.00962	1.15716	4.13899	1.34243	1.2748
12	138.354	407.729	3092.83	1103.21	158.061	1346.1	129.024	0.196636	0.0893262	0.580207	0.0790285	0.62084	0.110206	1.641	2.62321	0.116628	0.238754	0.340356	5185.92	0.302141	3.23291	11.5051	0.928549	4.64408	6.2449	0.92187	0.220257	1.45301	1.05711	80.4704	3.08951	39.8095	15.7026	21.7736	1.96689	6.7152	2.01458	0.482695	0.669085	1.14298	0.405613	4.24139	13.4373	172.41	15.1649	46.8127	25.685	4.14885	1.3241	32.7735	42.4113	13.8041	14.7365	54.456	147.509	34.2663	12.1052	12.0796	898.927	468.608	111.249	511.956	265.615	507.976	79.4258	19.1773	224.753	150.341	277.392	71.5575	6.03134	12.7749	60.3855	11.992	1.42319	1.97208	13.9903	17.8041	8.2995	7.51867	4.81778	0.482115	0.806432	0.32878	0.371817	3.11175	10.9995	12.6857	2.68648	0.516474	9.61512	2.94176	1.09279	11.7513	62.0685	130.406	100.29	6.44293	8.30904	10.6221	3.12789	6.39373	44.1274	198.501	65.9666	10.9054	17.6469	58.4164	117.219	159.977	128.196	32.0258	0.669448	4.64389	3.80762	24.9709	51.2587	47.5724	23.4294	6.09707	1.11276	6.4253	6.4904	1.81315	3.10669
13	138.266	333.907	2513.71	962.356	51.2694	812.671	38.2841	0.27663	0.0884415	0.680172	0.0634207	0.405897	0.129051	1.72688	1.9436	0.0539542	0.0966645	0.371233	3571.17	0.100913	1.35106	6.33562	0.654593	1.44302	3.9283	0.941426	0.229591	1.21191	0.551864	46.4427	1.88553	11.7593	9.38563	7.63136	0.618032	2.06398	1.09166	0.44258	0.479507	1.03761	0.243005	2.21326	11.7222	164.043	6.36112	20.6886	13.2658	1.91268	1.05569	25.0358	36.3671	7.80884	9.18591	47.1034	132.214	29.4706	17.143	20.9492	714.733	507.512	53.5599	271.403	250.949	435.357	87.2609	8.39621	62.6346	73.7803	150.217	73.8473	8.74728	5.08718	20.1181	6.74766	1.60645	1.99005	13.7665	16.3039	20.2497	2.51128	2.00488	0.27108	0.802934	0.390429	0.087371	1.12888	6.98195	11.2758	2.87548	0.129989	8.2481	1.70511	0.17443	3.57221	30.5587	99.3082	89.6942	3.2651	2.43194	4.73821	1.72877	2.49084	9.57716	77.9109	66.5863	5.40981	0.957253	12.7342	41.1692	95.4773	130.543	41.7919	2.27011	1.59195	0.167677	3.36789	7.41751	15.1832	15.7334	5.40659	1.92159	0.445164	3.566	0.577507	0.565485
14	363.033	842.436	5451.72	2049.34	278.27	2100.46	102.653	0.610648	0.40775	2.50058	0.270719	1.68191	0.371968	4.02523	8.02185	0.13884	0.341858	0.362379	8762.16	0.950223	9.77935	24.3817	3.07359	9.55688	13.2171	0.971558	0.132955	1.22818	0.96362	71.5465	3.62672	19.8217	12.4444	17.6874	0.992289	3.18809	1.77253	0.373696	0.343737	0.575666	0.287673	4.0819	18.0605	203.487	15.4713	43.9061	34.4066	5.24699	1.59291	50.1755	75.5689	14.1068	19.5674	57.6755	148.323	51.3722	33.8668	29.0033	876.05	837.69	133.301	568.307	401.998	735.634	187.964	21.8027	175.667	200.238	245.099	102.132	13.926	8.47297	23.5266	12.0788	3.41927	2.96301	26.9461	21.3883	29.1162	11.5492	13.7939	6.70604	12.8038	6.26014	2.22366	17.0585	58.637	73.0837	21.5779	1.72779	12.2694	9.40724	3.18321	27.1081	112.335	128.478	138.271	9.57212	12.5828	19.2775	8.79349	8.50555	68.7771	128.886	108.7	13.4499	31.7389	112.883	152.148	151.337	154.402	56.7434	3.46133	5.06185	1.30765	11.0348	34.7165	51.1441	32.0507	11.1046	3.14024	2.21788	5.09708	3.18742	1.8877
15	227.447	488.548	2904.03	1266.62	252.618	1421.27	111.234	0.254206	0.149212	0.678553	0.100145	0.538778	0.205136	1.8516	2.81869	0.0821897	0.145158	0.348246	4042.72	0.416288	3.8464	12.7049	1.35318	2.94285	6.5437	1.20647	0.257517	2.15578	2.74751	151.497	8.156	32.4797	29.1728	38.1035	2.24516	11.1055	4.18156	0.813034	0.796848	1.30234	0.783926	2.63672	12.639	130.238	11.0838	31.6338	23.5065	3.80866	1.57562	39.6393	45.0368	12.6862	12.5337	63.9273	147.65	38.9002	19.9788	20.1866	563.432	531.704	100.126	500.184	240.223	387.175	94.3869	24.7979	221.063	182.05	277.386	88.843	10.6818	16.1019	48.8072	14.7526	3.75696	2.24445	27.0523	25.3673	9.10308	9.76651	11.2879	0.742074	1.68654	0.998633	0.261801	2.56105	12.0931	17.1686	4.77709	0.388853	8.54037	2.69748	0.669874	7.74629	48.9037	110.574	92.3142	3.17464	4.62966	8.37888	2.95259	4.65395	21.1027	103.53	69.9758	8.33812	5.40578	25.287	60.1839	94.4042	104.282	32.9956	1.48367	2.64229	0.938848	6.88928	19.2041	27.9096	17.5918	5.15624	1.6173	2.02807	4.55466	1.32561	1.41699
16	393.879	707.841	3757.85	1690.97	255.658	1682.21	171.268	0.521592	0.233184	1.28115	0.13666	0.771441	0.348944	3.44876	4.26585	0.148827	0.341063	0.359443	6835.84	0.221165	3.20351	13.8827	1.44486	2.82195	6.21958	0.738576	0.099421	1.91068	2.02702	129.29	6.09803	30.4215	27.16	10.8393	1.42267	5.84534	1.69072	0.521213	0.417466	0.944227	0.408817	5.3352	22.3722	226.012	12.5352	37.8005	22.3163	2.78286	1.48983	35.9222	44.439	10.5961	10.8565	61.0173	147.879	35.1163	48.7852	36.8695	987.958	909.903	110.048	533.094	292.972	348.097	76.8702	17.5683	181.043	130.524	126.694	34.6887	3.43444	5.05308	22.0961	6.96653	1.32807	1.88925	12.9892	13.1515	16.0973	9.84851	8.84943	1.57599	4.38688	2.77127	0.429809	4.71007	22.3888	38.9741	12.8849	0.435655	8.49119	5.69817	0.804395	9.32132	56.807	148.309	151.976	4.62013	6.38043	13.0254	6.47276	3.28304	22.5693	127.273	98.1321	9.50189	4.6849	25.7303	66.5929	111.367	128.254	47.6671	2.94318	2.7078	0.326876	5.40752	20.6173	29.6365	21.0895	5.68585	1.77631	0.896741	3.00704	1.04537	1.01791
17	312.515	612.617	3036.3	1401.04	324.956	1723.62	166.558	0.36397	0.0912567	0.584629	0.0622623	0.303834	0.130755	2.18397	1.31414	0.0908342	0.0953018	0.362797	5990.43	0.139793	1.87405	10.105	0.933853	1.517	4.62902	0.84394	0.231613	1.14769	0.35745	28.5937	1.19199	4.91969	3.63981	5.35864	0.502546	1.69483	0.62849	0.468101	0.541479	1.13955	0.216699	3.76256	13.4979	210.595	8.70067	42.2588	16.286	2.04523	1.8774	27.1665	33.2697	9.78631	7.11591	45.8997	161.504	25.9305	23.397	36.9565	629.6	553.211	87.0605	499.132	226.539	397.044	90.7665	19.265	137.627	120.588	318.834	100.182	9.82216	11.9814	63.1585	14.4077	2.55916	3.346	22.3527	22.0909	19.8207	4.4971	2.48377	0.371064	0.974537	0.594912	0.140217	1.63842	10.2753	20.6092	8.68712	0.344902	7.94233	3.15848	0.513853	5.9241	43.8453	141.447	154.798	5.81056	4.08371	8.04411	3.44529	3.64263	19.6085	106.545	85.6797	6.78281	9.23412	35.6176	69.9936	98.3968	122.923	44.8579	2.76637	2.16276	1.40378	14.9015	42.0794	39.4642	34.3628	7.50344	1.89368	3.53182	6.08533	1.69653	2.64679
18	411.871	682.048	3543.98	1665.1	148.892	2070.92	112.898	0.271808	0.157382	1.04599	0.101271	0.831035	0.128245	1.92726	4.55665	0.0561871	0.225308	0.352147	9857.82	0.632261	9.58211	40.9231	6.34901	6.36102	14.355	0.816571	0.255783	1.7527	1.78134	134.276	6.312	28.1776	24.2384	27.8731	1.27182	10.6968	4.08689	0.568527	0.46854	1.09298	0.437717	2.83767	15.5894	165.24	12.2725	33.5538	23.3505	3.35232	0.920646	27.6937	42.9287	7.34688	10.6953	31.7304	89.4291	32.7708	34.505	23.6283	856.006	697.752	68.7122	726.373	438.394	571.421	127.683	28.0762	173.296	191.131	475.783	173.617	16.4217	17.6256	55.5133	28.4444	8.73052	2.18994	25.0173	24.1687	32.8784	13.9958	24.7021	4.85918	12.9127	9.37083	0.955468	9.00056	46.1444	87.1693	41.0537	0.824829	8.31397	7.87096	1.32312	13.6991	82.0343	156.903	151.292	8.25662	6.72653	14.6482	8.92835	4.37338	39.3975	158.764	135.073	9.25756	10.2908	52.5438	119.013	157.47	159.472	72.4842	8.36006	2.7462	0.931034	9.82171	32.4663	52.0256	38.3263	12.7996	3.88817	2.09526	5.83173	3.91076	1.58957
19	345.099	536.516	4045.67	1590.6	117.529	1909.74	131.365	0.239005	0.109096	0.744749	0.089234	0.682739	0.136291	1.62616	2.9568	0.0921291	0.267585	0.342283	5698.95	0.259399	2.36358	7.42862	0.655281	2.63442	4.35582	0.875852	0.225538	1.68321	1.25486	95.3429	3.95394	21.3239	15.2726	20.0443	0.906882	5.27672	2.39306	0.524521	0.475833	0.980419	0.404653	4.64656	13.6123	196.658	7.30091	27.9351	23.8709	4.39377	1.48754	33.0719	48.0406	11.4702	15.4451	51.4808	136.707	38.7412	24.8165	21.6608	761.35	505.021	62.673	527.492	370.406	517.97	100.394	19.7313	121.739	134.06	355.207	156.461	15.9852	13.646	46.7852	15.7417	4.13267	2.41259	26.0874	23.5764	14.9857	6.94832	6.39264	1.52895	2.21082	0.547526	0.835475	7.23641	23.1581	24.002	4.08145	0.772969	10.2689	3.69308	1.49512	16.0787	81.0396	151.362	99.6286	4.26736	8.50049	12.0802	3.52003	5.79777	36.5561	170.644	60.3856	10.7653	8.09746	39.6727	94.969	129.894	105.653	26.7729	0.681898	4.47358	1.15069	10.6031	28.8865	40.1466	28.5761	7.55658	1.07405	2.84952	5.54427	1.68004	1.75966
20	337.082	455.679	3710.9	1367.81	263.065	1208.08	169.439	0.236201	0.148406	0.81284	0.126392	0.865145	0.126756	1.48632	3.09032	0.143382	0.377028	0.384962	4023.29	0.479283	4.52253	14.9795	1.64053	4.18375	7.52362	0.96194	0.246683	1.91331	2.40343	131.236	6.48704	35.6402	27.0285	34.4977	2.03681	6.66077	3.49554	0.692573	0.642575	0.724424	0.600132	4.18212	11.1923	131.213	7.61281	26.2501	23.1741	5.5527	0.938046	25.4817	37.7559	10.5867	14.7653	29.0612	86.9305	28.6148	25.7814	16.3773	651.162	511.677	70.951	308.229	260.129	445.752	90.0832	11.1119	119.044	99.2706	191.072	82.7563	9.3475	9.38542	44.6775	13.3612	1.89501	1.80143	10.4153	10.4887	10.4879	4.78365	5.95607	1.65369	3.603	1.47433	0.837668	6.26628	22.5874	29.15	7.13185	0.865235	10.2863	4.66281	1.95999	16.0446	74.3141	142.468	114.944	5.51718	8.79415	14.3033	5.45832	7.27945	44.1951	156.201	75.7658	12.5506	12.7515	46.5916	101.926	142.554	132.81	40.1557	1.37608	4.32987	2.41776	15.3503	36.7129	35.1315	21.5505	7.32362	2.28333	4.35848	6.58946	2.24896	2.34346
21	340.267	777.969	5033.17	2052.22	120.017	2054.96	196.121	0.725663	0.426496	2.76225	0.299421	1.90333	0.584586	6.40467	7.86068	0.202004	0.453272	0.330825	10798.6	0.447584	6.18557	20.6549	1.7226	7.37214	13.3412	0.69827	0.277519	1.80234	1.61474	159.651	6.29867	57.9867	29.8264	39.3188	1.91109	9.69178	2.9731	0.549991	0.78966	1.41457	0.531327	7.43557	32.9857	327.295	27.0326	60.4008	25.3124	2.75415	1.56265	42.6831	41.6299	11.7473	8.84509	72.3171	139.869	26.9604	35.1163	40.1337	1374.66	1036.23	103.347	617.365	347.932	633.829	123.196	17.516	176.381	145.872	212.66	55.8995	5.59428	5.62233	28.5145	10.0826	1.79599	2.65429	19.4954	20.4585	11.5423	4.96735	6.85925	1.77576	3.19159	1.14299	0.357124	5.72705	29.1325	48.572	17.6507	0.705676	9.75055	7.18985	0.533897	10.985	78.9862	202.204	205.002	7.6724	8.50979	15.5336	7.28729	3.2091	27.201	177.743	105.953	10.562	4.8191	32.637	90.4216	148.646	139.32	42.9236	2.16733	3.50446	0.419211	7.17461	24.8608	36.4502	24.6586	7.20173	1.85917	1.50292	3.76968	1.33927	1.29868
22	299.76	355.594	2862.98	1114.91	103.368	1044.09	68.1988	0.199564	0.106922	0.554444	0.109775	0.58913	0.141078	1.21689	1.92535	0.133392	0.242376	0.375254	2868.89	0.221077	2.49731	9.34103	1.32713	1.67491	4.77988	1.27348	0.214127	2.28282	2.22542	88.2523	4.84596	29.4866	20.7189	23.8177	1.80182	6.70889	4.09348	0.729531	0.849359	1.34057	0.632123	4.139	13.2379	98.6579	11.0809	24.9165	13.7686	2.6745	1.08636	17.9005	17.6566	6.94474	7.15849	27.5252	49.4954	14.9273	28.1262	15.377	550.411	422.49	61.4787	338.235	274.729	373.217	79.1746	13.4116	97.6269	107.864	194.523	90.5007	10.6307	9.65274	31.6971	13.7781	3.27338	2.28242	13.9963	12.8353	9.38585	4.43007	6.23195	1.13465	3.31374	2.15551	0.243539	2.6175	14.6047	26.4847	8.88069	0.428706	9.30519	5.52416	0.435721	5.0916	35.92	99.0929	100.78	2.76458	5.12218	13.0876	7.07591	3.39485	9.8142	62.3089	69.8983	10.1481	1.96215	13.6287	33.4635	69.1217	93.6889	41.6145	3.81621	1.65012	0.362837	4.25445	10.2736	17.7317	14.1649	6.14364	3.15829	0.811733	5.17665	1.59222	0.887278
24	384.013	656.13	3219.59	1423.42	174.789	1210	90.5327	0.513513	0.171941	1.10671	0.101673	0.722491	0.269314	2.59974	3.44437	0.136411	0.238413	0.362561	5185.17	0.565425	7.56764	26.1114	3.09325	6.01151	13.8646	1.06889	0.378725	2.08903	2.5573	171.086	9.78537	37.6746	35.1429	48.1604	2.11436	8.79063	5.17788	1.06964	0.904405	1.4553	0.956568	4.47407	23.0445	233.701	12.8004	35.8313	15.6568	2.34971	1.95664	20.1049	36.1548	5.94801	9.74091	36.6257	116.678	36.568	31.2322	36.3505	664.67	602.467	80.6736	390.844	313.804	518.278	111.552	12.611	156.816	146.801	240.747	97.3823	12.3561	10.1862	47.9978	22.3469	6.14163	4.1664	25.6058	30.231	14.2897	2.86414	4.07449	1.87044	4.49864	2.74671	0.336218	3.96461	21.4424	39.3923	16.965	0.597227	8.61543	5.46941	0.344617	6.63702	57.0976	96.7794	93.3911	7.72625	5.85302	11.8604	6.38041	3.04752	20.7288	113.659	102.041	9.09241	2.8639	23.8006	78.2214	120.628	120.615	69.518	5.45215	2.13348	0.32433	6.11519	17.5223	28.3548	20.7033	8.62648	4.03366	0.917469	3.78369	1.53783	1.14889
25	86.3102	321.356	2550.41	954.832	31.8258	1203.43	38.336	0.121118	0.0481422	0.300933	0.0357948	0.230251	0.0658147	0.662217	1.35357	0.0319418	0.0886808	0.361417	3112.1	0.23801	1.23111	3.11886	0.518758	1.63991	2.59289	1.03248	0.111798	1.74047	1.5261	130.271	5.77811	59.3943	38.9692	26.5613	2.18037	14.6611	2.96354	0.621685	0.440869	0.863501	0.750191	2.20367	10.5002	134.212	5.94285	16.8366	13.0689	1.87127	0.838759	20.7146	29.0556	6.25152	7.617	34.9606	88.4434	22.9491	7.44633	10.3946	609.792	322.583	44.7286	422.164	219.002	369.81	64.1543	18.1151	68.2705	102.354	248.353	50.866	4.1232	11.2031	17.0248	7.03731	1.80274	1.92436	35.3466	33.5512	14.3337	11.7203	11.5002	0.496794	0.790612	0.493885	0.40953	1.99544	5.17401	4.82101	1.11676	0.241282	9.40997	1.50722	1.1103	8.1764	25.6254	38.8986	23.2559	0.738381	3.0806	3.55591	0.818991	4.20252	22.2917	94.0125	20.5628	5.36091	4.40826	26.5845	66.8883	94.3299	75.4737	18.7788	0.62427	3.32403	0.780722	6.29838	14.5068	22.0909	15.2826	4.35485	0.867015	1.29066	3.67977	0.807816	1.03355
27	232.982	490.875	3688.51	1445.14	118.68	1420.74	134.535	0.201965	0.116579	0.674242	0.131588	0.785024	0.160878	1.66658	3.09437	0.0838294	0.21339	0.371429	4590	0.225094	2.042	7.85639	1.07874	1.34026	2.89175	0.921311	0.253814	2.99986	1.9324	121.505	5.89094	33.0185	24.0518	35.1807	1.56496	6.34094	3.53659	0.667051	0.743393	0.873074	0.610453	3.42042	12.0148	138.59	8.18938	19.6716	15.1132	3.25735	1.11052	24.9837	29.0216	10.962	11.4879	41.1745	88.5171	25.1362	24.814	19.0479	605.576	447.325	49.0636	316.358	267.434	429.434	92.1779	11.1313	69.5287	87.9562	202.138	92.8583	11.8725	7.61077	29.4745	10.2432	2.24495	2.12062	12.8514	13.4297	7.19977	7.24915	12.0762	4.21183	6.95754	2.79397	0.961323	7.90812	30.8226	43.8607	12.3305	1.08422	11.7365	9.27014	1.18934	10.2155	49.216	107.866	86.7324	2.19384	7.41399	14.6598	7.34817	3.78426	13.2818	69.6586	45.3564	8.82538	2.56753	12.2389	27.4209	42.9945	45.92	16.5556	1.33676	2.27161	0.329565	3.32649	8.19964	11.1213	7.70016	2.56015	0.732631	0.633612	4.08042	0.56546	0.77776
29	391.313	746.232	4084.38	1693.7	359.524	1749.21	189.99	0.288615	0.100814	0.696408	0.0801029	0.6266	0.108217	1.69665	3.4227	0.102641	0.262034	0.361107	5533.11	0.111957	1.42099	6.21649	0.89411	0.965692	2.60862	0.901126	0.222867	2.21099	2.59114	221.448	11.5328	79.491	51.9263	39.146	3.52901	12.7817	5.69258	0.636999	0.408392	0.738607	0.712634	4.15866	18.8506	220.279	11.2487	34.7795	23.585	3.63929	1.49402	38.5452	49.5501	11.1674	13.4439	56.8431	155.221	42.8826	28.1198	27.6593	985.133	691.169	107.433	536.719	359.166	523.563	111.258	19.1514	246.126	157.821	226.455	84.4793	9.16801	9.84626	56.8775	14.6058	2.52798	2.65077	22.7367	23.8525	9.66265	7.66045	5.7587	3.20858	7.77258	4.44469	0.708828	5.15591	19.6607	30.564	9.91297	0.357961	8.74911	4.39325	0.604807	6.6846	38.3912	105.304	100.111	2.77553	3.84271	8.50224	4.36773	3.24742	11.0285	66.9006	57.8834	6.67112	2.91001	13.9715	28.7369	49.5046	61.6366	24.3128	2.18286	1.97005	0.391634	4.34741	12.5017	13.3078	7.55298	2.47323	0.858516	0.84921	4.00492	0.526854	0.887583
30	369.131	543.518	2758.57	1364.72	79.3434	1426.67	125.738	0.279543	0.141476	0.691612	0.0804014	0.510178	0.235977	2.05847	2.73955	0.148504	0.283329	0.364896	3838.12	0.816274	8.34425	23.5841	2.27088	5.75441	11.1383	1.1619	0.217489	1.91018	3.4426	168.42	8.65725	23.819	26.8283	41.3812	1.30909	10.5273	4.8268	0.792681	0.738068	1.16616	0.700415	2.61628	10.9258	130.446	7.68705	23.404	12.5404	2.12708	1.79364	24.2096	29.4558	7.06031	7.80674	47.0477	117.786	27.6908	19.3978	18.0568	432.86	467.309	45.0439	369.891	222.296	321.781	74.8205	17.5266	196.41	125.975	253.209	107.244	11.4204	16.4314	47.4325	14.9829	4.0211	1.8278	12.8128	12.7428	13.7035	3.08162	6.04913	1.134	2.14424	0.855091	0.551243	5.14029	21.3037	25.2268	6.25841	0.676125	8.81856	3.26717	1.28065	14.1375	81.4125	135.081	127.677	5.39525	5.91102	10.0646	3.8554	6.37873	38.052	139.688	81.3604	10.804	7.94286	39.0769	97.2398	136.41	140.377	49.4797	2.06018	3.61206	1.04768	9.67444	28.6864	40.0464	30.817	10.6156	3.10023	2.52519	6.06963	2.54184	1.88622
31	413.739	474.362	3293.71	1237.07	126.646	1290.05	115.69	0.228624	0.072446	0.402439	0.0597458	0.449087	0.0768033	0.794829	1.78476	0.05337	0.160188	0.372816	3699.53	0.384813	2.56817	5.896	0.799608	1.55137	3.21382	1.26151	0.22571	2.56172	3.0553	92.3901	4.96307	23.6756	16.6987	29.4786	1.51649	6.28016	3.63163	0.735916	0.865602	1.48445	0.730366	4.7451	14.976	136.546	9.05564	24.2798	15.7618	3.75103	1.74121	25.9747	26.2784	9.74361	11.1201	38.9583	75.4881	26.2939	28.6059	17.7971	533.73	352.495	63.1357	353.676	256.23	385.171	76.5089	15.1499	130.223	116.194	247.787	105.727	11.7589	13.0138	48.558	16.0809	3.81782	3.35482	21.4575	20.982	9.57891	6.81443	8.03259	1.5446	3.13929	1.31246	0.473589	4.22058	16.179	18.8373	4.43403	0.597835	9.59028	3.27551	0.791591	8.70556	48.9062	93.8579	69.1334	1.71175	4.745	8.16705	2.96489	4.5423	15.1523	76.6733	38.9768	8.23924	3.44023	16.1607	38.3231	63.8008	67.2952	21.6695	1.18095	2.59178	0.720948	5.53606	12.1327	15.9433	11.0297	3.81176	1.20675	1.62665	4.79396	0.866014	1.11835
32	517.314	690.378	3771.47	1619.5	220.241	1736.13	62.2204	0.306662	0.235484	1.31658	0.166904	1.07239	0.228962	2.49366	4.92002	0.131005	0.311088	0.375923	6752.28	0.815053	12.8077	49.9615	7.38792	4.65896	14.0823	0.903913	0.34383	2.6586	3.5216	159.001	8.40523	42.5694	37.6043	46.8647	2.40989	9.79758	4.73758	0.644453	0.594922	0.819755	0.657718	4.71375	13.9935	162.957	10.8384	29.5252	22.2773	4.55895	1.28351	32.0769	45.0878	10.4177	13.678	39.7368	107.567	37.5762	74.625	32.6349	762.088	866.821	103.631	476.16	329.917	686.585	217.333	16.4613	110.759	143.826	333.968	132.61	15.89	10.8426	27.4675	19.2601	8.85072	3.04945	18.9168	15.7926	18.1193	10.251	13.5724	24.1357	69.789	47.3148	3.14577	24.4356	119.203	172.392	102.086	2.2726	15.8235	24.7797	4.71182	28.5707	130.813	148.152	159.947	8.46313	11.2253	29.2501	19.2871	10.3267	56.8245	174.644	167.474	12.7017	14.5353	61.139	124.125	155.875	163.715	72.9793	7.71747	3.67607	1.47765	10.616	40.4901	69.0753	46.3953	14.7411	3.85408	2.58279	7.04459	4.34246	2.19902
33	661.232	650.181	3583.27	1769.79	187.423	1635.85	47.6536	0.26625	0.102571	0.901792	0.0488741	0.496087	0.104232	1.81489	4.55001	0.0476203	0.136884	0.325501	23107	0.517044	8.47347	36.6877	3.25023	3.82175	13.6872	0.753562	0.235198	1.90063	4.24021	233.145	12.1012	39.7683	49.2607	45.6258	1.77802	7.99636	4.38802	0.631599	0.469088	0.912444	0.548061	1.96881	17.9533	222.556	14.0416	42.662	25.6625	1.74555	0.71872	29.8022	57.8314	5.93883	10.727	45.2493	148.555	49.1071	82.1726	33.7374	1037.29	1109.53	99.0454	579.505	434.146	651.093	211.374	19.3174	89.7841	134.855	285.646	139.099	18.0919	8.19623	24.8755	12.1096	3.56109	2.80315	15.445	16.0645	6.05952	0.00305296	0.184657	1.70961	5.5346	2.84945	0.301501	4.96226	36.3471	62.1439	18.0886	0.456701	8.0991	3.69805	0.889305	10.6404	77.7234	224.481	206.515	6.25526	5.09684	12.1573	5.12894	4.76426	28.2169	140.842	134.87	9.42209	7.1002	32.9316	82.4051	133.554	169.483	57.4747	2.84272	2.59245	0.810941	6.64337	23.2388	37.4092	29.3134	8.5232	2.23922	1.63043	4.97142	1.6343	1.35119
34	325.689	665.548	3462.95	1451.6	133.011	1484.54	88.7124	0.372717	0.239435	1.60896	0.184703	1.49783	0.203874	2.42808	6.05595	0.120525	0.354745	0.371905	5979.53	0.520635	8.80151	39.0922	5.45176	4.54993	12.1336	1.11039	0.257027	2.3204	1.91257	124.526	6.80798	29.2173	20.7725	35.2225	1.75774	7.38411	5.00873	0.734639	0.805443	1.30777	0.584061	4.87975	18.0698	167.991	12.139	32.0398	18.2331	4.0768	1.34781	22.4935	43.82	7.13416	15.387	27.3852	70.2438	38.93	38.3293	26.017	710.717	622.277	94.1886	552.032	446.484	592.268	134.093	21.0911	171.474	160.316	325.007	166.361	19.6763	12.5839	49.0469	17.5485	4.66782	2.49883	34.8449	24.823	22.8966	11.1192	13.4406	4.11956	15.6682	18.3377	0.527146	5.98913	43.1219	99.5713	73.351	0.867321	9.26291	15.0351	0.828753	9.98721	69.3279	98.6723	90.7408	8.70583	6.94956	18.664	14.7171	3.64892	27.2371	120.473	118.393	9.54103	5.70312	34.8298	82.1102	111.564	128.506	66.5245	7.13426	2.75529	0.715179	7.84541	27.7962	40.4486	31.5296	9.93084	3.29194	1.89195	5.1875	2.6634	1.81595
35	326.892	546.069	3552.42	1389.53	76.1383	992.566	47.2443	0.422289	0.267638	1.78005	0.202945	1.2819	0.294486	3.81371	6.13043	0.18099	0.432867	0.317973	34998.9	0.289863	4.00795	22.2639	2.91901	2.60197	7.35501	0.750628	0.260665	2.69466	2.96771	168.43	8.65286	57.8327	49.6198	21.1366	2.02233	5.71344	2.14065	0.582924	0.575039	1.06786	0.463831	6.99639	22.822	251.647	22.0492	55.2109	32.3143	4.3352	1.50647	42.9198	48.3077	13.5125	13.1174	62.9888	144.027	35.4617	63.7793	34.4852	1196.96	1095.85	99.5257	385.301	279.567	495.086	116.392	11.1063	79.8482	77.4067	75.4216	22.6004	3.7609	2.05116	6.87757	2.87909	0.653104	2.81614	6.47171	5.77219	10.1221	4.78781	0.0755142	3.29819	9.68552	6.05475	0.392197	5.4898	29.9693	58.547	23.1771	0.491212	8.74382	8.25063	0.472295	7.1326	50.4193	152.609	174.66	5.06829	5.7648	14.2244	9.69024	2.277	13.3666	94.75	108.133	9.66262	2.0424	14.8828	47.7863	104.379	134.551	60.1984	6.63416	1.84043	0.225695	3.2591	9.76572	15.7182	12.557	5.89852	3.40421	0.423127	3.10058	0.668742	0.60259
36	141.542	428.072	2894.57	1065.36	150.614	1063.26	96.746	0.194193	0.101586	0.701423	0.0922718	0.699201	0.143659	1.82539	2.89471	0.0903192	0.174122	0.34198	4964.33	0.218762	3.46949	17.7743	1.27451	3.07763	6.30055	0.841831	0.274141	1.92019	1.62073	185.294	8.15779	47.5085	29.3567	45.0534	1.91367	8.41662	3.94893	0.654815	0.783799	1.34365	0.668516	2.78534	9.5979	142.674	7.05182	26.0991	14.7434	2.52161	0.842251	21.0258	30.5376	7.61605	9.3942	32.8899	96.4922	23.3787	7.51831	12.5231	716.824	426.951	60.4103	312.14	229.607	346.224	57.6918	10.9421	138.61	89.2727	147.747	58.5438	5.61713	6.26962	31.312	7.36615	1.15629	1.46815	13.8357	15.205	5.49474	6.78073	4.47513	0.224328	0.637309	0.443607	0.0637005	0.989713	6.41941	11.539	3.92381	0.195457	8.64385	3.0303	0.140988	3.42871	31.5105	104.296	108.882	4.41296	4.64629	8.19249	2.84971	2.44891	12.5013	104.002	65.9383	6.4849	2.42231	15.7722	45.183	85.2825	90.4783	23.9676	0.702345	2.64311	0.291899	5.34391	17.1144	20.5787	13.984	3.78756	0.898407	0.92952	3.67715	0.521998	1.14221
37	214.711	589.432	3299.93	1444.2	80.9698	1533	107.28	0.240029	0.0836534	0.542159	0.060822	0.439008	0.135958	1.83695	2.44939	0.0599	0.168034	0.352092	6219.09	0.220841	2.50178	8.92519	0.703963	3.26202	5.89139	0.880004	0.172084	1.5399	1.53109	135.681	5.96262	38.4607	32.2678	40.2913	1.40554	8.02126	3.09959	0.634893	0.560284	1.04917	0.497195	2.51427	13.0657	211.121	7.52367	25.8755	15.3176	1.57749	0.867399	21.0553	30.8202	7.54796	8.84006	52.4028	146.78	30.6298	12.3678	17.7401	812.819	530.695	58.3869	414.155	295.797	525.395	99.526	14.5683	130.863	125.331	238.646	73.9507	7.76047	10.8287	34.5817	12.7386	2.99545	1.68675	18.2084	23.684	6.70437	7.24624	7.52839	1.59253	2.99	0.836632	0.761598	5.16195	14.5531	15.4398	2.95572	0.328712	8.62545	2.13289	0.822025	9.87572	54.6301	120.864	90.0952	4.38014	5.15077	7.32498	1.97196	4.29384	28.8731	151.129	63.4617	7.98448	4.69643	32.3972	100.151	163.063	152.283	35.1728	0.824247	3.23677	0.32667	5.62369	15.2599	24.8508	18.3274	6.85665	2.08703	0.973692	3.47719	1.04934	0.860836
38	195.302	575.333	3601.47	1336.41	180.269	1675.52	136.056	0.188713	0.0775613	0.596893	0.0630067	0.58028	0.0853394	1.27649	3.02588	0.040137	0.171349	0.329227	6657.05	0.268739	3.02782	13.2143	0.974969	2.98191	5.50529	0.844939	0.223018	2.29322	1.5529	150.501	6.56675	35.9274	21.0732	52.7361	1.36908	7.36063	3.72257	0.559286	0.668896	1.14883	0.561632	2.9932	15.3579	189.798	11.0755	32.2452	20.8408	3.13733	0.860369	33.2602	52.4564	11.4525	17.0923	49.937	139.495	43.52	16.0315	18.5757	879.353	518.594	74.8972	512.024	326.978	584.315	100.634	18.0284	166.437	140.837	316.505	119.738	12.4841	11.4448	52.3573	15.5057	2.81074	2.03705	21.6057	19.8402	6.31502	9.74254	7.12468	0.923465	2.43268	0.799075	0.351606	3.58483	14.5355	20.7894	4.49631	0.31285	8.51388	2.88347	0.669275	8.73667	50.7411	124.792	108.198	4.40012	5.01048	8.01568	2.69209	3.82983	24.285	134.812	60.3348	6.94517	4.24018	24.3904	61.7455	97.1439	89.1872	23.3317	0.605323	3.31618	0.507933	5.52825	15.4413	20.5133	13.2837	3.61548	0.712414	1.10031	3.39765	0.630203	0.995449
39	351.305	729.192	3719.23	1649.82	283.186	1795.51	139.686	0.267805	0.183857	1.44097	0.169071	1.45513	0.184046	2.57425	6.49968	0.144422	0.457765	0.38684	7413.85	0.381579	3.88125	11.6701	1.05606	3.76153	5.76031	0.96034	0.252094	1.80628	2.04327	151.064	7.78825	36.936	29.9994	41.6304	1.86591	8.7894	4.4651	0.680018	0.671958	0.822816	0.647681	4.63497	18.882	198.698	15.2827	43.0906	35.169	7.44254	1.90353	49.7743	71.3522	17.0768	23.2286	58.6095	148.738	54.0905	22.0684	23.1752	762.468	606.368	73.5145	486.251	358.429	501.625	106.569	17.4672	113.725	145.159	299.296	120.711	13.2323	10.2371	34.7399	17.1632	3.78137	2.37635	21.6624	23.2564	12.2794	6.44452	6.76028	0.89389	1.88112	0.900749	0.363829	3.00606	11.1877	14.8239	3.60141	0.416624	9.10153	2.78461	0.728571	8.96804	50.814	106.613	91.9609	4.96118	5.14003	7.08615	2.45855	4.34887	30.5929	136.728	55.404	7.52701	7.0024	34.6434	83.2925	116.048	101.895	25.3645	0.726596	4.13158	1.17374	9.89477	28.7748	36.4553	22.0414	5.3339	0.944517	2.51549	5.27195	1.72782	1.87879
41	193.359	523.934	3511.39	1316.79	172.365	1242.09	85.5333	0.287207	0.213888	1.27483	0.150706	0.98862	0.204834	2.45238	4.61197	0.170757	0.340482	0.381997	5615.16	0.35871	4.60757	19.8416	2.12117	3.79528	8.04579	0.843833	0.386809	2.02192	2.10784	200.899	10.4673	59.1567	42.9274	55.2226	2.72522	9.25202	5.48002	0.741021	0.421615	0.738464	0.686635	4.67601	14.5873	187.135	11.8198	37.412	32.1844	5.55201	1.45911	41.3353	56.8428	12.3241	15.4552	46.0203	132.959	39.8291	19.9223	19.2812	963.964	641.16	92.5766	454.067	410.882	692.275	148.184	15.2086	139.054	148.927	240.375	108.359	13.5124	8.13109	33.9485	11.6443	2.45525	2.15366	23.9872	22.9763	15.5705	17.7998	22.4272	2.84855	6.65046	3.20351	0.868912	6.71175	24.8178	36.9414	10.6795	0.686922	9.95552	6.19213	1.4013	12.2927	61.0982	138.992	130.523	5.37126	7.56127	13.5263	5.94922	4.70835	30.0118	137.342	85.8679	9.94842	5.94316	29.7997	79.6427	130.685	137.042	43.2595	2.6643	3.2046	0.754191	6.70079	20.7217	29.3122	19.0842	6.29111	2.31002	1.36757	4.36483	1.38028	1.27228
43	152.842	374.065	2695.67	991.689	95.2928	967.445	49.9833	0.167651	0.0633508	0.463303	0.0452741	0.437434	0.0609742	0.843859	2.24842	0.0551243	0.197795	0.383957	4112.4	0.123277	1.18923	5.07835	0.637859	1.08614	2.39973	0.984673	0.241558	2.07654	1.30628	126.464	6.15487	43.2249	28.4464	32.9349	1.79728	5.60618	3.08001	0.694311	0.576379	1.04908	0.613402	3.8341	11.5075	134.759	4.79442	15.0672	16.7338	3.67727	0.989706	26.3505	37.1351	9.38059	12.1883	34.6854	95.6776	30.2646	13.7336	17.8212	757.441	468.36	64.8942	342.439	286.507	477.433	91.247	12.093	87.7022	100.42	174.957	69.692	8.27242	6.68069	23.5036	8.75601	2.04722	2.23203	14.5985	16.2297	14.5262	6.31066	8.52535	0.789678	1.93276	1.53967	0.212666	1.76545	7.35484	12.5308	5.10038	0.200257	8.47383	2.85376	0.338693	3.69138	20.7674	56.5304	62.5418	2.21861	2.66431	5.01836	2.33054	2.23835	8.91111	57.7811	33.3878	4.67094	1.44301	11.2882	28.5918	55.153	60.7611	17.1847	0.991091	1.88939	0.264465	2.93487	5.92636	9.5996	6.79546	2.78481	1.03925	0.485128	3.97555	0.496435	0.574785
44	451.357	738.314	3743.17	1721.75	211.558	2205.59	143.46	0.197363	0.115428	0.707527	0.0984402	0.791433	0.122557	1.56842	2.9932	0.154516	0.408328	0.35602	8038.88	0.395061	5.19927	17.875	1.38994	3.05122	7.69368	0.787338	0.187684	2.87398	3.0629	156.2	7.20472	30.8624	26.5155	50.1288	1.40982	10.4076	4.25291	0.579867	0.568071	1.03944	0.632814	6.18149	14.9643	191.269	9.33123	33.8461	26.016	6.83199	1.8743	43.3787	50.3426	16.3727	18.1664	53.7149	137.776	35.3747	35.0636	23.0965	777.53	591.828	72.8056	630.669	366.415	578.616	120.377	23.2059	187.485	186.516	487.96	181.704	18.5762	19.3678	73.1767	25.3655	5.43795	3.36943	40.6039	35.6533	12.8609	13.1281	11.1468	3.33104	7.4161	2.64559	0.893185	8.97265	36.7657	44.5916	9.34705	1.05467	11.3765	6.80666	1.58603	15.199	83.5315	181.445	135.422	4.19223	9.06855	17.1902	6.35218	5.15826	30.1895	139.818	76.2474	12.0414	5.65699	27.5683	69.4563	112.324	118.387	33.9569	1.0288	3.29985	0.637675	6.03521	19.1947	28.8988	21.801	5.79763	1.11944	1.3923	3.99512	1.0867	1.14676
45	262.708	585.394	3227.81	1283.63	206.016	1508.66	86.1386	0.229685	0.125891	0.790375	0.0842774	0.711751	0.131796	1.46758	2.88183	0.0826225	0.260626	0.392879	6513.55	0.498783	5.90198	22.4481	2.3468	4.00061	7.55652	0.940457	0.294803	2.39148	1.87788	142.4	7.3693	39.852	23.7856	35.0334	2.14044	9.90965	4.69091	0.668075	0.806163	1.0232	0.612388	3.78103	14.6747	159.03	11.3815	35.1654	21.9407	4.29714	1.29312	30.5487	46.5159	9.87843	14.8047	40.1939	112.424	34.4393	20.7334	20.9017	607.669	459.242	65.6173	340.856	248.796	428.936	78.6067	12.253	81.9931	83.5593	216.4	90.2643	9.16995	7.68341	22.4972	9.96494	2.4891	2.1844	14.5249	13.6114	11.0743	5.91871	7.6121	2.05229	5.71205	3.66645	0.673125	5.61095	24.9047	44.4405	15.3224	0.536808	8.52223	5.10593	1.36781	11.6687	60.1388	132.944	138.902	5.56783	5.30986	10.0113	5.2503	4.79419	30.7194	124.287	74.1089	7.45858	7.16278	34.1787	77.8267	104.841	100.088	32.0647	1.64383	3.56251	0.905763	6.61946	19.1573	25.7655	16.8833	5.08753	1.78818	1.49396	4.18	1.20697	1.26224
46	361.303	713.021	3424.27	1765.91	217.175	1755.63	89.9296	0.336009	0.0833262	0.549124	0.0601047	0.460213	0.104589	1.49587	2.28745	0.0678084	0.125586	0.371853	6444.57	0.447158	6.55142	26.6628	2.42837	4.44601	12.3627	1.26126	0.234933	1.747	2.68557	185.219	10.1359	32.2935	38.8691	51.1046	2.01276	11.6497	6.03483	0.896944	0.613181	0.969987	0.785278	4.12033	16.6687	224.997	18.507	54.7415	33.6377	4.75485	1.98242	41.5055	65.1838	14.9011	20.3791	74.5047	230.68	61.856	29.3319	32.1246	663.617	797.884	97.2365	564.721	386.866	613.774	220.243	23.5028	200.718	191.095	401.979	190.868	26.9996	18.9211	44.5623	17.3339	5.87166	2.99294	21.5112	23.6131	29.4744	8.40914	13.1215	0.697668	1.8753	1.1843	0.284385	2.68794	14.6996	24.1433	7.08959	0.46509	8.91481	4.45379	0.798795	7.88439	51.0786	137.808	131.152	5.31249	6.42637	14.0117	5.26377	5.49134	29.5231	124.57	97.6117	10.3966	8.50451	41.7203	100.361	130.693	145.749	45.7665	1.19019	2.81671	1.65386	11.4206	38.1153	59.8715	40.44	10.1856	2.18271	4.66225	7.62172	2.86342	2.59617
48	251.896	693.986	4241.36	1692.55	104.833	1910.07	86.5903	0.247347	0.143019	1.24693	0.116889	1.03162	0.109288	1.82966	4.70452	0.0570843	0.200934	0.327916	8156.46	0.594536	8.62224	36.3302	3.83738	8.15399	12.7758	0.755525	0.236618	2.71208	1.97172	199.367	8.61821	72.8101	31.0485	78.0512	2.35492	13.0462	6.75238	0.592006	0.717811	1.25082	0.608904	3.53666	13.9521	175.319	6.16762	19.6024	21.5526	4.32116	0.749968	32.3321	55.4558	9.68112	15.6248	31.6563	94.7691	37.0986	21.2241	19.2063	1056.2	673.655	71.1414	568.629	416.007	727.815	156.141	17.9335	112.046	146.646	351.317	169.383	16.4243	8.93041	40.2039	21.1982	6.11634	1.24626	17.7454	16.2476	8.71136	5.27507	7.08112	12.9214	26.3515	14.7216	2.61539	19.3795	74.5684	118.651	49.6632	1.60572	13.0138	17.2483	2.67657	23.8846	112.686	226.301	234.724	9.85892	12.6522	22.5133	13.2482	5.83168	51.5977	225.638	120.501	11.8649	9.75417	60.2079	140.193	175.481	144.876	45.5843	3.28198	4.38651	0.712052	8.90065	30.4563	46.9989	30.452	8.45431	1.52943	1.50557	3.99931	2.09264	1.49478

### Sheet: Table S9
Table S9 Lipid concentrations [µM] NIST Standard Reference Material (SRM) 1950 Metabolites in Frozen Human Plasma measured alonside samples
Sample	CE 16:1	CE 16:0	CE 18:2	CE 18:1	CE 20:5	CE 20:4	CE 22:6	Cer 34:1;O2	Cer 40:2;O2	Cer 40:1;O2	Cer 41:2;O2	Cer 41:1;O2	Cer 42:3;O2	Cer 42:2;O2	Cer 42:1;O2	Cer 43:2;O2	Cer 43:1;O2	Cer 32:3;O3	Cholesterol	DG 34:3	DG 34:2	DG 34:1	DG 34:0	DG 36:2	DG 36:1	DG 38:5	DG 38:2	LPC 14:0	LPC 16:1	LPC 16:0	LPC 18:3	LPC 18:2	LPC 18:1	LPC 18:0	LPC 20:5	LPC 20:4	LPC 20:3	LPC 20:1	LPC 22:1	LPC 22:0	LPC O-16:1	SM 33:1;O2	SM 34:2;O2	SM 34:1;O2	SM 36:2;O2	SM 36:1;O2	SM 38:1;O2	SM 39:1;O2	SM 40:3;O2	SM 40:2;O2	SM 40:1;O2	SM 41:2;O2	SM 41:1;O2	SM 42:3;O2	SM 42:2;O2	SM 42:1;O2	PC 32:1	PC 32:0	PC 34:2	PC 34:1	PC 36:5	PC 36:4	PC 36:3	PC 36:2	PC 36:1	PC 38:7	PC 38:6	PC 38:5	PC 38:4	PC 38:3	PC 38:2	PC 40:7	PC 40:6	PC 40:5	PC 40:4	PC O-32:1	PC O-36:4	PC O-38:5	PE 38:4	PE O-38:6	PE O-38:5	TG 46:2	TG 46:1	TG 46:0	TG 48:4	TG 48:3	TG 48:2	TG 48:1	TG 48:0	TG 49:3	TG 49:2	TG 49:1	TG 50:5	TG 50:4	TG 50:3	TG 50:2	TG 50:1	TG 51:5	TG 51:3	TG 51:2	TG 51:1	TG 52:6	TG 52:5	TG 52:4	TG 52:1	TG 53:3	TG 54:7	TG 54:6	TG 54:5	TG 54:4	TG 54:3	TG 54:2	TG 54:1	TG 55:5	TG 56:9	TG 56:8	TG 56:7	TG 56:6	TG 56:5	TG 56:4	TG 56:3	TG 58:9	TG 58:7	TG 58:6	TG 59:8
NIST 1	261.034	387.604	3349.92	1206.22	68.0351	1256.07	69.0524	0.199139	0.0795561	0.533789	0.0535661	0.459043	0.0817133	0.820066	2.18132	0.0418656	0.162452	0.376481	3423.09	0.280554	2.39753	6.30345	1.02591	1.8726	2.97801	1.07995	0.16503	1.74872	2.06851	118.432	5.82601	33.2324	26.2663	37.5778	1.52669	6.40481	3.28774	0.667799	0.725424	1.07791	0.585662	2.66523	10.1407	119.353	8.2716	19.3657	13.139	2.68278	1.49515	20.5734	33.1372	6.26282	10.5478	28.1228	66.3274	25.9475	19.047	15.4924	501.868	382.207	43.9497	250.393	218.131	416.735	84.7008	8.71997	60.4195	82.3539	199.284	75.1594	8.34503	9.0092	16.9122	9.9103	3.60535	1.89981	12.0292	12.9626	6.12516	5.37994	8.89389	1.81276	2.82909	1.34354	0.71342	4.46674	15.6588	21.883	8.40871	0.361334	7.98681	2.53761	1.1568	9.7749	44.1093	92.0424	79.8236	2.35214	3.76191	6.13354	2.99784	4.68985	22.1352	104.629	45.0362	7.11504	4.48105	24.0789	59.2442	84.0299	73.8509	24.7299	2.07736	3.37897	0.655488	5.57061	11.6281	16.8461	11.4327	3.67073	0.95871	1.18297	3.83575	0.758436	0.954069
NIST 2	267.174	388.698	2625.79	979.518	76.141	1132.01	50.1447	0.171049	0.0692392	0.511099	0.0479783	0.440499	0.08158	0.766164	2.1286	0.0363749	0.144144	0.387406	3480.56	0.258785	2.35236	6.41547	0.876747	1.75037	2.89765	0.966371	0.186966	1.6531	1.90477	120.687	5.86823	32.164	26.2349	37.0506	1.38791	6.00411	3.02605	0.633444	0.613052	0.833465	0.524244	2.58138	11.1345	126.164	8.32532	19.0352	12.8943	2.47953	1.5218	19.9111	32.1724	5.92958	9.86089	27.8629	65.5976	24.6269	19.9876	15.0114	625.143	397.656	49.0062	335.373	264.754	434.646	84.8382	12.4907	61.1535	104.491	214.83	75.9541	8.0574	8.67888	23.2563	11.9879	3.69575	1.94176	15.5208	17.2753	7.73006	7.10656	5.87346	1.77311	3.6804	2.48604	0.680284	4.42973	15.602	21.867	7.97798	0.347752	8.16776	2.58169	1.11471	9.39619	42.4084	89.7078	78.0869	2.82212	3.65991	5.82082	2.84172	3.90633	21.2952	102.057	43.4748	6.50248	4.17701	23.3407	57.1695	81.5131	71.3416	22.3392	1.8776	3.28371	0.564869	4.72939	11.2704	16.1273	10.8515	3.24291	0.865897	1.08216	3.64108	0.709745	0.843937
NIST 3	263.789	387.832	2723.16	991.876	63.1238	1178.33	46.4646	0.155261	0.0646481	0.47836	0.0423044	0.403841	0.0652991	0.71379	2.133	0.0263905	0.123874	0.363231	3941.93	0.240326	2.25361	6.56474	0.873975	1.763	2.76506	0.932929	0.181138	1.54095	1.80657	122.152	5.55981	32.1656	26.2725	28.1757	1.2539	5.57278	2.5265	0.559181	0.44722	0.956912	0.479191	2.42931	11.0581	129.433	8.07291	18.6891	12.43	2.29129	1.29894	19.4204	31.9674	5.57286	9.34674	27.3744	65.5073	23.7483	19.8471	14.514	669.003	403.024	54.0071	360.935	275.623	444.27	82.808	13.3549	77.8596	113.005	219.634	75.979	7.84647	9.31435	24.5029	11.9942	3.47488	1.8803	16.0596	18.2213	5.72291	9.52992	5.64191	1.66661	3.53318	2.3679	0.602628	4.17269	14.9898	21.4522	7.99299	0.305179	8.00789	2.48736	1.02467	9.17366	42.0542	90.7213	77.1273	2.22647	3.48316	5.67096	2.68145	3.63131	20.6747	102.9	43.8413	6.34525	3.97913	22.3463	54.9345	80.2582	70.0496	21.8753	1.8337	2.96559	0.485079	4.41504	10.6168	15.3478	10.3392	3.06921	0.813568	0.947298	3.32859	0.61672	0.740968
NIST 4	270.792	391.025	2892.27	1030.18	66.1138	1229.24	58.4458	0.142631	0.0468561	0.466168	0.0411049	0.393092	0.065677	0.722734	2.05242	0.0322477	0.136271	0.362357	4005.03	0.216335	2.04622	6.17683	0.78035	1.6463	2.64409	0.837485	0.206237	1.58954	1.92106	119.256	5.33535	36.158	26.5519	29.6795	1.33723	5.97485	2.57321	0.522658	0.561062	1.00108	0.433002	2.23254	10.6982	132.804	7.71404	18.3201	12.5855	2.09599	1.14175	19.4022	31.9791	5.25894	8.93677	26.984	66.179	23.6486	18.8716	14.197	683.2	409.921	52.7039	356.025	269.28	453.25	85.1352	12.9243	77.9437	111.59	214.649	75.133	7.74041	8.81336	23.4915	11.3261	3.18458	1.67133	15.1657	16.9801	6.9734	6.35233	6.50628	1.58932	3.45621	2.18955	0.563708	4.05009	14.9564	21.2969	7.9313	0.282295	8.03293	2.36538	0.971882	9.07976	41.8797	91.4694	78.7827	2.62152	3.39795	5.46186	2.5634	3.65282	20.4363	104.245	42.3921	5.98344	3.70654	21.8871	54.6854	79.4966	68.9421	22.5138	1.86147	2.98567	0.457114	4.26413	10.273	14.9955	10.231	3.12538	0.725804	0.804987	3.09138	0.528739	0.692584
NIST 5	269.24	388.697	2838.7	1023.1	63.0055	1202.05	41.4286	0.134518	0.0572582	0.431157	0.0386452	0.355491	0.0541825	0.69593	2.01049	0.0173004	0.112786	0.336551	4158.44	0.20412	2.09653	6.40649	0.789771	1.65971	2.70318	0.818108	0.272667	1.9987	2.32392	125.745	5.20632	45.8989	27.8332	44.3732	1.52504	7.18386	3.13331	0.517818	0.670027	1.21742	0.501906	2.13401	10.1369	134.879	7.38623	18.2675	11.5195	1.85077	1.14633	18.906	31.6655	4.97249	8.52527	27.1665	67.3854	23.1587	18.7076	13.8094	712.623	412.956	52.3811	360.525	274.685	461.031	84.7705	12.7064	75.7237	111.214	218.013	75.49	7.44896	8.50038	23.3366	11.129	3.05537	1.54755	15.1264	17.0022	4.02787	6.00506	5.54699	1.53266	3.35556	2.24701	0.537007	4.04084	14.882	21.2662	8.03523	0.253055	7.86391	2.26781	0.905452	8.93565	41.748	93.2641	78.9471	2.55387	3.2799	5.36342	2.47439	3.59077	20.7059	106.342	41.8986	5.79796	3.69193	22.139	55.2569	81.206	69.7075	23.0105	1.55144	2.90069	0.435715	4.29325	10.3804	14.88	10.2101	3.18928	0.736431	0.801611	3.05857	0.49407	0.635461
NIST 6	266.25	385.197	2820.72	1018.98	63.6265	1215.17	50.1153	0.131072	0.0504156	0.407251	0.0308619	0.337692	0.0566857	0.681825	1.95339	0.0218176	0.114761	0.337906	4911.64	0.186397	1.8391	6.0286	0.722628	1.45491	2.35772	0.78846	0.156584	1.61513	1.92363	133.974	5.35099	44.1595	25.9352	50.5415	1.34561	6.61787	2.98827	0.528281	0.702697	1.13805	0.45622	1.87935	9.72902	135.386	7.01597	18.1719	11.4941	1.82201	1.05889	18.9238	31.7136	4.85013	8.34689	27.0253	67.9561	23.0894	18.2297	13.45	733.969	417.602	53.1913	369.355	278.067	463.678	85.2282	12.8859	79.37	113.624	218.323	75.1563	7.27595	8.33032	23.4676	10.9688	2.86635	1.38869	15.1243	17.1242	4.30318	3.1376	5.41824	1.48474	3.2986	2.05124	0.503125	3.99703	14.9465	21.3034	7.79465	0.25011	7.7673	2.23517	0.893107	9.0137	42.2996	94.718	77.9471	2.53899	3.31118	5.37281	2.41437	3.56695	20.9158	108.649	41.6588	5.91437	3.66999	22.3805	56.0144	82.7826	69.7302	22.2211	1.69374	3.09512	0.386006	4.14535	10.1944	15.1235	10.2084	3.0456	0.675889	0.731062	2.88422	0.425395	0.665902
